# Low-dose IL-2 reduces IL-21^+^ T cells and induces a long-lived anti-inflammatory gene expression signature inversely modulated in COVID-19 patients

**DOI:** 10.1101/2022.04.05.22273167

**Authors:** Jia-Yuan Zhang, Fiona Hamey, Dominik Trzupek, Marius Mickunas, Mercede Lee, Leila Godfrey, Jennie H.M. Yang, Marcin L Pekalski, Jane Kennet, Frank Waldron-Lynch, Mark L. Evans, Timothy I. M. Tree, Linda S. Wicker, John A. Todd, Ricardo C. Ferreira

## Abstract

Despite early clinical successes, the mechanisms of action of low-dose interleukin-2 (LD-IL-2) immunotherapy remain only partly understood. Here, we examined the effects of interval administration of low-dose recombinant IL-2 (iLD-IL-2) using high-resolution, single-cell multiomics and flow cytometry. We confirmed that iLD-IL-2 selectively expands thymic-derived FOXP3^+^HELIOS^+^ Tregs and CD56^br^ NK cells, and showed that treatment reduced the frequency of IL-21-producing CD4^+^ T cells and of two subsets of innate-like CD8^+^ T cells, mucosal-associated invariant T cells and V_γ9_V_δ2_ T cells. The cellular changes induced by LD-IL-2 were associated with an anti-inflammatory gene expression signature, which remains detectable in all T and NK cell subsets analysed one month after treatment. The anti-inflammatory nature of this gene expression signature was supported by the observation that the same genes were also modulated in COVID-19 patients, but in the opposite direction. These findings warrant continued investigations of the potential clinical benefits of iLD-IL-2 in immunotherapy and further understanding of the development of long-term sequelae in convalescent COVID-19 patients.

## Supplementary Data 1 for "Low-dose IL-2 reduces IL-21^+^ T cells and induces a long-lived anti-inflammatory gene expression signature inversely modulated in COVID-19 patients"

### Sheet: DE_contrast_timepoint_per_group
status	population	assay	gene	log2FC_D27	log2FC_D55	log2FC_shrunk_D27	log2FC_shrunk_D55	p_value	p_value_fdr
resting	CD8	RNA	ABL2	0.0538581	-0.0804766	0.0157697	-0.0557378	0.242455	0.363121
resting	CD8	RNA	AC013264.2.gencode	0.244054	0.11512	0.203687	0.0914945	0.00160047	0.00900794
resting	CD8	RNA	ADAM10	-0.0387538	0.0753663	-0.0225827	0.063464	0.0927143	0.175556
resting	CD8	RNA	ADAM17	-0.0457414	-0.0820635	-0.0217842	-0.063465	0.43151	0.544715
resting	CD8	RNA	ADA	-0.0118145	-0.00246555	-0.00519122	-0.00155524	0.980862	0.98811
resting	CD8	RNA	AFF3	0.461261	0.368544	0.00313362	0.00913181	0.760529	NA
resting	CD8	RNA	AGPAT4	-0.198886	-0.0157358	-0.0354797	-0.00694971	0.230836	0.352913
resting	CD8	RNA	AHR	0.000727607	-0.128949	7.02884e-06	-0.0527716	0.603643	0.70339
resting	CD8	RNA	AIM2	-0.851181	0.072195	-0.025822	0.00882343	0.00797864	NA
resting	CD8	RNA	AIRE	-0.145306	0.459047	6.90153e-05	0.000331262	0.991011	NA
resting	CD8	RNA	AKAP11	0.00287394	-0.0176393	0.00122764	-0.0112387	0.919746	0.93344
resting	CD8	RNA	AKAP12.meta	-0.0473323	-0.0504605	-0.000139015	-0.00205187	0.996343	NA
resting	CD8	RNA	ANK3	0.100414	0.209683	0.0118637	0.0843459	0.429134	0.544715
resting	CD8	RNA	ANPEP	-0.710677	-0.384212	-0.000201378	-0.00113322	0.977784	NA
resting	CD8	RNA	ANXA1	-0.186065	-0.075617	-0.121257	-0.0547561	0.0421477	0.0990712
resting	CD8	RNA	ANXA5	-0.0605535	0.081314	-0.0307165	0.0672435	0.0577864	0.121828
resting	CD8	RNA	AOAH	0.0200874	0.12869	0.00611481	0.082877	0.380215	0.495248
resting	CD8	RNA	APOBEC3G	-0.137619	0.166909	-0.0567386	0.127717	0.00112782	0.00720747
resting	CD8	RNA	AREG	0.0643888	-1.26222	0.00361182	-1.13808	5.55321e-07	4.20376e-05
resting	CD8	RNA	ARL4C	-0.160973	-0.282224	-0.110072	-0.2579	0.000107578	0.00130479
resting	CD8	RNA	ATF6B	0.0686913	0.0599011	0.0493455	0.0539741	0.175368	0.293958
resting	CD8	RNA	AURKB	-0.125262	-0.384175	-0.00657408	-0.0790877	0.320415	0.442736
resting	CD8	RNA	B3GAT1	-0.386538	-0.270097	-0.280352	-0.166411	0.00764703	0.0266703
resting	CD8	RNA	B3GNT5	-0.468905	-0.374948	-2.47192e-05	-0.000837157	0.99072	NA
resting	CD8	RNA	BACH2.meta	0.0870393	-0.0878659	0.0221838	-0.053975	0.202504	0.32608
resting	CD8	RNA	BANP	-0.0470258	-0.0788433	-0.00810762	-0.0354309	0.830256	0.882012
resting	CD8	RNA	BATF3	0.013045	-0.664312	0.000177997	-0.0225369	0.488137	NA
resting	CD8	RNA	BATF	-0.0675385	0.296385	-0.0065219	0.12526	0.0804253	0.156638
resting	CD8	RNA	BAX	0.0334405	-0.0831559	0.0286929	-0.0799149	0.00137465	0.0081261
resting	CD8	RNA	BCL11B	0.137686	-0.0451	0.112543	-0.0415724	0.000213243	0.00225277
resting	CD8	RNA	BCL2A1	0.136202	0.0567358	0.0802477	0.0427655	0.110033	0.203576
resting	CD8	RNA	BCL2L1	-0.301738	0.0354976	-0.176824	0.016516	0.00728718	0.0263757
resting	CD8	RNA	BCL2	-0.12669	-0.0359574	-0.0534921	-0.0250903	0.257889	0.37403
resting	CD8	RNA	BCL6	-0.165031	-0.182161	-0.022008	-0.0763189	0.386891	0.500755
resting	CD8	RNA	BHLHE40	-0.266239	-0.353718	-0.18849	-0.306428	0.000483496	0.00429891
resting	CD8	RNA	BIN2	0.0565697	-0.0751031	0.0480245	-0.0741912	7.63351e-07	4.46015e-05
resting	CD8	RNA	BIRC3	0.0312691	-0.049897	0.00557383	-0.0249926	0.789246	0.851719
resting	CD8	RNA	BTG1	0.0568799	-0.161175	0.0185127	-0.121656	0.0269372	0.06973
resting	CD8	RNA	BTG2	0.0681778	-0.416704	0.0133454	-0.354063	6.32349e-05	0.000957891
resting	CD8	RNA	BTLA	0.286071	0.615174	0.034214	0.511362	0.00160777	0.00900794
resting	CD8	RNA	C10orf54	0.0802511	-0.0198429	0.056732	-0.0176309	0.0545771	0.116906
resting	CD8	RNA	C2CD4A	NA	NA	NA	NA	NA	NA
resting	CD8	RNA	C3	-0.259704	0.358108	-1.90508e-05	0.000500591	0.969632	NA
resting	CD8	RNA	CARD16	0.0534144	0.241646	0.0181725	0.201273	0.00769461	0.0266703
resting	CD8	RNA	CASP3	-0.00488795	-0.102732	-0.00275883	-0.0737327	0.377267	0.492978
resting	CD8	RNA	CASP5	0.305415	0.0750054	0.000150868	-0.000340933	0.983209	NA
resting	CD8	RNA	CBLB	-0.0413724	-0.198121	-0.0174075	-0.168269	0.00896072	0.0295559
resting	CD8	RNA	CCL1	-0.589204	0.237101	-0.000129401	7.18554e-06	0.977213	NA
resting	CD8	RNA	CCL20	-0.42109	-0.271483	-0.01475	-0.0332899	0.340915	NA
resting	CD8	RNA	CCL2	NA	NA	NA	NA	NA	NA
resting	CD8	RNA	CCL3	0.0956208	0.156215	0.013378	0.0708597	0.542784	0.649118
resting	CD8	RNA	CCL4L2	0.260715	0.499152	0.0347404	0.393641	0.00627347	0.0234518
resting	CD8	RNA	CCL4	-0.0522692	0.18761	-0.00967676	0.111424	0.101171	0.189811
resting	CD8	RNA	CCL5	-0.0538637	-0.110553	-0.0184204	-0.0804814	0.384588	0.499355
resting	CD8	RNA	CCNB1	0.0307633	0.0827898	0.00311876	0.0274233	0.888077	0.912622
resting	CD8	RNA	CCND2	0.0229189	0.231931	0.0120031	0.203573	0.000796025	0.00581382
resting	CD8	RNA	CCR10	-0.0396757	0.340457	-0.000951647	0.0314331	0.53172	NA
resting	CD8	RNA	CCR1	-0.213163	0.323497	-0.00676533	0.0406244	0.222245	NA
resting	CD8	RNA	CCR2	-0.374993	0.736562	-0.0178096	0.50078	5.58073e-05	0.000913007
resting	CD8	RNA	CCR3	-0.0359784	0.347742	0.000303295	0.00552269	0.915053	NA
resting	CD8	RNA	CCR4	-0.290827	-0.0554742	-0.00758394	-0.00728041	0.660153	NA
resting	CD8	RNA	CCR5	-0.325725	0.470398	-0.0218834	0.197596	0.00112232	0.00720747
resting	CD8	RNA	CCR6.meta	-0.208039	0.166929	-0.0186762	0.0532628	0.127877	0.228851
resting	CD8	RNA	CCR7	0.133289	0.0739318	0.028688	0.0392434	0.482833	0.595625
resting	CD8	RNA	CCR8	0.551169	0.74363	0.00667108	0.039914	0.313349	NA
resting	CD8	RNA	CCR9	0.0452099	0.509933	0.00169475	0.0856969	0.159042	NA
resting	CD8	RNA	CD14	-0.105446	0.114415	-0.00530828	0.0153549	0.717955	NA
resting	CD8	RNA	CD160	-0.0461942	0.0955191	-0.00526204	0.0374208	0.654306	0.741841
resting	CD8	RNA	CD19	-0.468792	-0.415109	-8.71496e-05	-0.000997106	0.987077	NA
resting	CD8	RNA	CD1C	0.928215	0.720044	0.000769568	0.00169744	0.83974	NA
resting	CD8	RNA	CD200	0.112742	-0.19262	0.00263749	-0.0160384	0.724991	NA
resting	CD8	RNA	CD226	0.0965674	0.171701	0.0121489	0.0681254	0.54718	0.652468
resting	CD8	RNA	CD244	-0.163319	0.082126	-0.0492662	0.0488149	0.046594	0.105872
resting	CD8	RNA	CD247	-0.0387655	0.0394432	-0.0209477	0.0329763	0.337818	0.460558
resting	CD8	RNA	CD24	-0.351292	-1.4905	-0.000583398	-0.0118681	0.40058	NA
resting	CD8	RNA	CD274	0.106527	0.232981	0.0186672	0.134797	0.205457	0.329536
resting	CD8	RNA	CD27	0.160233	0.191562	0.113766	0.168181	0.00547328	0.0214811
resting	CD8	RNA	CD28	0.0204766	-0.184137	0.00609421	-0.147172	0.019817	0.0551371
resting	CD8	RNA	CD2	0.0238054	0.168209	0.0139177	0.151233	0.000860644	0.00606902
resting	CD8	RNA	CD300A	-0.140583	-0.0630435	-0.039634	-0.0364909	0.350985	0.472213
resting	CD8	RNA	CD300LF	-0.273688	0.361845	-0.000314291	0.00498553	0.817028	NA
resting	CD8	RNA	CD33	-1.07164	-1.15512	-0.0115534	-0.0480252	0.061558	NA
resting	CD8	RNA	CD37	0.0932773	-0.0699755	0.0704974	-0.0624477	0.000741808	0.00558277
resting	CD8	RNA	CD38	0.102748	0.0164563	0.0124017	0.00581731	0.76786	0.837479
resting	CD8	RNA	CD3D	0.011295	-0.0306922	0.00890037	-0.0280711	0.151685	0.263997
resting	CD8	RNA	CD3E	0.0606198	-0.0105701	0.0560906	-0.00753643	0.00839835	0.0283878
resting	CD8	RNA	CD3G	-0.0138756	0.0490152	-0.00767558	0.0416434	0.439004	0.550775
resting	CD8	RNA	CD40LG	-0.165174	0.0549152	-0.0279191	0.0226155	0.229054	0.352913
resting	CD8	RNA	CD40	-0.225823	-0.0604448	-0.0271139	-0.0201703	0.332012	0.455681
resting	CD8	RNA	CD44	0.024803	-0.0594063	0.0193681	-0.0523465	0.054594	0.116906
resting	CD8	RNA	CD48	0.10405	-0.0470447	0.0798375	-0.0413592	0.00204881	0.0108826
resting	CD8	RNA	CD4	0.00757958	-0.117407	0.00178634	-0.0676544	0.443473	0.55468
resting	CD8	RNA	CD52	0.0663027	0.00223579	0.0580959	0.00213853	0.0141156	0.0427651
resting	CD8	RNA	CD5	0.0530353	0.0458998	0.039032	0.0417263	0.299814	0.418512
resting	CD8	RNA	CD63	-0.105255	-0.0565611	-0.0731687	-0.0477924	0.112584	0.206487
resting	CD8	RNA	CD69	0.118982	-0.348881	0.0323011	-0.297489	1.20216e-05	0.000289226
resting	CD8	RNA	CD6	0.0661285	-0.0557723	0.0535558	-0.0494968	0.00118469	0.00745444
resting	CD8	RNA	CD70	-0.520076	-0.332952	-0.0440008	-0.0938426	0.0366952	0.0893353
resting	CD8	RNA	CD74	-0.0185738	-0.0681043	-0.0109611	-0.0595892	0.337051	0.460558
resting	CD8	RNA	CD7	0.0761949	0.0473627	0.0504136	0.042391	0.257442	0.37403
resting	CD8	RNA	CD80	-0.259837	-0.0144073	0.000124303	-0.000582779	1	NA
resting	CD8	RNA	CD86.meta	0.00396426	-0.034993	0.000260961	-0.00355708	0.990315	NA
resting	CD8	RNA	CD8A	-0.00151882	0.0215877	-0.00108804	0.0121061	0.761383	0.834868
resting	CD8	RNA	CD8B	0.12854	0.0360961	0.102428	0.031256	0.0148958	0.0435169
resting	CD8	RNA	CD96	-0.0191232	-0.126757	-0.00582421	-0.0857159	0.344116	0.466038
resting	CD8	RNA	CD9	0.157066	0.0857559	0.0265043	0.0366887	0.469569	0.581982
resting	CD8	RNA	CENPC	0.218755	0.270706	0.138862	0.224849	0.00499662	0.0204362
resting	CD8	RNA	CFH	-0.151041	-0.000548283	-0.017602	-0.000118877	0.535653	0.64247
resting	CD8	RNA	CHI3L2	-0.0143787	0.0860502	-0.00588036	0.0640072	0.350504	0.472213
resting	CD8	RNA	CISH	-0.0548853	1.46035	-0.00163083	1.3094	2.19723e-07	2.99556e-05
resting	CD8	RNA	CITED4	-0.638125	-0.791051	-0.000991167	-0.00708469	0.741894	NA
resting	CD8	RNA	CLC	1.00409	0.712307	0.00996864	0.0269571	0.174042	NA
resting	CD8	RNA	CLEC2D	0.062254	0.172943	0.0366943	0.155226	0.00487645	0.0203517
resting	CD8	RNA	CLECL1	-0.0744306	0.112354	-0.00613963	0.036017	0.559145	0.66287
resting	CD8	RNA	CNOT2	0.0231979	-0.0841727	0.0164662	-0.0782187	0.0263743	0.0687077
resting	CD8	RNA	COLQ	-0.317122	-0.317417	-0.160755	-0.211484	0.0157	0.045073
resting	CD8	RNA	CORO1A	0.043596	0.0886084	0.0363497	0.0852705	0.0076521	0.0266703
resting	CD8	RNA	CR2	0.155805	0.202798	0.0369969	0.121289	0.185607	0.306102
resting	CD8	RNA	CRTAM	0.227105	0.492635	0.0795729	0.444788	4.59682e-05	0.000817435
resting	CD8	RNA	CSF2	-0.206264	-0.267309	-0.0142349	-0.0635223	0.43388	NA
resting	CD8	RNA	CSF3	NA	NA	NA	NA	NA	NA
resting	CD8	RNA	CST7	-0.227286	-0.171252	-0.110253	-0.114115	0.0530491	0.116027
resting	CD8	RNA	CTLA4	-0.0349096	-0.324669	-0.00770975	-0.256392	0.00712427	0.0260163
resting	CD8	RNA	CTSD	-0.042321	-0.0549977	-0.023252	-0.0458461	0.558497	0.66287
resting	CD8	RNA	CTSH	-0.419724	-0.123899	-0.344883	-0.0626578	0.00122458	0.0074754
resting	CD8	RNA	CTSW	-0.1287	-0.119102	-0.0838116	-0.0997414	0.050677	0.112037
resting	CD8	RNA	CX3CR1	-0.149881	0.668307	-0.008089	0.473087	0.000699914	0.00555189
resting	CD8	RNA	CXCL10	-0.00400872	0	6.74897e-05	-0.000196745	1	NA
resting	CD8	RNA	CXCL13	NA	NA	NA	NA	NA	NA
resting	CD8	RNA	CXCL16	-0.0138533	-0.331236	-0.000240862	-0.0189685	0.733856	NA
resting	CD8	RNA	CXCL8	0.20723	-0.224602	0.00434812	-0.015812	0.572201	NA
resting	CD8	RNA	CXCL9	NA	NA	NA	NA	NA	NA
resting	CD8	RNA	CXCR1	-0.00834669	0.451704	-0.000211028	0.05209	0.299099	NA
resting	CD8	RNA	CXCR3	0.0865477	0.359807	0.0234873	0.31243	0.000718252	0.00555189
resting	CD8	RNA	CXCR4	0.0131823	-0.527051	0.00272748	-0.481227	5.43474e-07	4.20376e-05
resting	CD8	RNA	CXCR5	-0.308198	-0.228765	-0.0166512	-0.0445407	0.380648	NA
resting	CD8	RNA	CXCR6	-0.534521	0.16126	-0.0564777	0.0413822	0.0017026	0.00928485
resting	CD8	RNA	DAPP1	-0.0106522	0.115131	-0.00131874	0.0470862	0.639679	0.735869
resting	CD8	RNA	DDIT4	-0.0573158	-0.580998	-0.00879118	-0.5222	1.10022e-05	0.000281244
resting	CD8	RNA	DEXI	0.00123122	0.170426	0.0016804	0.134545	0.0443913	0.102
resting	CD8	RNA	DIXDC1	-0.00537813	-0.162838	-0.000193762	-0.0217774	0.842484	NA
resting	CD8	RNA	DOCK8	0.0683757	0.250504	0.0293267	0.222784	0.0010761	0.00720747
resting	CD8	RNA	DPP4	-0.0760024	-0.0298209	-0.0401052	-0.022878	0.452541	0.564296
resting	CD8	RNA	DUSP1	0.103768	-0.240921	0.0283636	-0.184306	0.00163778	0.00905205
resting	CD8	RNA	DUSP2	-0.0606832	-0.649258	-0.0104831	-0.601554	1.80287e-07	2.99556e-05
resting	CD8	RNA	DUSP4	-0.205209	-0.640627	-0.0101678	-0.232492	0.0555268	0.118284
resting	CD8	RNA	DUSP5	-0.163555	-1.05881	-0.0136689	-0.99002	8.3957e-08	2.99556e-05
resting	CD8	RNA	DUSP6	0.0066353	0.0727792	0.00180835	0.0234465	0.899009	0.92154
resting	CD8	RNA	EGR1	0.0212533	-0.0643048	0.00270414	-0.025034	0.838967	0.88479
resting	CD8	RNA	EGR3	0.226304	-0.199753	0.0216696	-0.0575186	0.0745704	0.148777
resting	CD8	RNA	ELF1	0.0951738	-0.0593177	0.0514812	-0.0467916	0.0379544	0.0918541
resting	CD8	RNA	ENPP3	-0.879638	-0.771713	-0.00186698	-0.00829054	0.650867	NA
resting	CD8	RNA	ENTPD1	0.167234	0.163608	0.00419758	0.0135606	0.86801	NA
resting	CD8	RNA	EOMES	0.0159244	0.409168	0.00106589	0.14645	0.0889428	0.169484
resting	CD8	RNA	F2R	-0.391239	-0.253264	-0.0880097	-0.106694	0.035559	0.0876122
resting	CD8	RNA	F5	0.272305	-0.05434	0.0159375	-0.00997803	0.302664	NA
resting	CD8	RNA	FABP5	0.090934	-0.117985	0.00398541	-0.0174972	0.746229	NA
resting	CD8	RNA	FAM174B	0.0847185	0.527361	0.00204535	0.0512885	0.322908	NA
resting	CD8	RNA	FANK1	0.616202	0.524967	0.0142871	0.0467086	0.204941	NA
resting	CD8	RNA	FASLG	0.0113849	0.567558	0.000418837	0.107816	0.079851	NA
resting	CD8	RNA	FAS	-0.12916	-0.117925	-0.0898196	-0.0989886	0.0413534	0.0983346
resting	CD8	RNA	FBXO22	0.469472	0.269314	0.00719114	0.0133548	0.599832	NA
resting	CD8	RNA	FBXO3	0.0355879	-0.0101722	0.0118265	-0.00662826	0.841427	0.88479
resting	CD8	RNA	FCER1G	0.207068	0.123666	0.112669	0.0798547	0.0634789	0.129814
resting	CD8	RNA	FCGR3A	-0.258392	-0.0705451	-0.0526075	-0.0313926	0.126475	0.227878
resting	CD8	RNA	FCRL3	-0.14882	-0.006573	-0.0414239	-0.00404433	0.253749	0.373125
resting	CD8	RNA	FLI1	0.0771532	0.189131	0.0426637	0.169339	0.00554473	0.0214811
resting	CD8	RNA	FNIP2	0.0567367	-0.0775376	0.0147601	-0.0448086	0.410933	0.526871
resting	CD8	RNA	FOSB	0.156119	0.0253699	0.0500516	0.0116132	0.206849	0.330474
resting	CD8	RNA	FOSL1	0.0184194	0.0895418	0.000278408	0.00237881	0.993273	NA
resting	CD8	RNA	FOSL2	-0.378068	-1.17615	-0.0154692	-1.00125	0.000408319	0.00379551
resting	CD8	RNA	FOS	0.175378	-0.0587457	0.0397504	-0.0300623	0.104328	0.193956
resting	CD8	RNA	FOXB1	NA	NA	NA	NA	NA	NA
resting	CD8	RNA	FOXN3	0.0178502	-0.272461	0.00567366	-0.241704	0.000129882	0.00151776
resting	CD8	RNA	FOXO1	0.147897	0.214184	0.0948543	0.185316	0.00567228	0.0214811
resting	CD8	RNA	FOXO3	0.0601182	-0.0663751	0.0273903	-0.0514169	0.167497	0.283085
resting	CD8	RNA	FOXP1	0.194209	-0.038896	0.127729	-0.0258594	0.0054969	0.0214811
resting	CD8	RNA	FOXP3	0.136852	0.0610089	0.0472177	0.0345024	0.293553	0.411391
resting	CD8	RNA	FUT4	0.177772	-0.0508533	0.022366	-0.0164417	0.293707	0.411391
resting	CD8	RNA	FYB	0.132666	0.0267294	0.104924	0.0215795	0.0145498	0.0435169
resting	CD8	RNA	FYN	-0.0193689	-0.0681306	-0.00917557	-0.0620323	0.210647	0.333932
resting	CD8	RNA	GAPDH	-0.0292128	-0.0998223	-0.0206808	-0.0926194	0.0257887	0.0676144
resting	CD8	RNA	GATA3	0.0354439	0.0626323	0.00846442	0.0348042	0.841524	0.88479
resting	CD8	RNA	GBP4	0.0562925	0.418772	0.0140533	0.374618	2.64859e-05	0.000541636
resting	CD8	RNA	GBP5	-0.308741	-0.287066	-0.260128	-0.241814	0.000209169	0.00225277
resting	CD8	RNA	GEM	-0.317536	-1.09752	-0.00637662	-0.0864656	0.0544336	NA
resting	CD8	RNA	GFI1	0.0568286	0.0747559	0.0183272	0.0503422	0.652082	0.741841
resting	CD8	RNA	GHR	-0.145304	0	5.85576e-05	-0.000176659	1	NA
resting	CD8	RNA	GIMAP2	0.177614	0.277558	0.121499	0.249126	0.000442141	0.00401857
resting	CD8	RNA	GIMAP5	0.042603	0.512042	0.00865844	0.464416	2.17105e-06	8.87958e-05
resting	CD8	RNA	GIMAP7	0.063786	0.608647	0.00945526	0.547063	4.63378e-06	0.000135373
resting	CD8	RNA	GLG1	0.114215	0.0385372	0.0210804	0.0172381	0.614496	0.714002
resting	CD8	RNA	GLIS3.meta	0.331384	0.303257	0.00785525	0.027905	0.595845	NA
resting	CD8	RNA	GNLY	-0.267837	-0.195007	-0.209715	-0.151152	0.00376002	0.0172792
resting	CD8	RNA	GPR171	-0.214473	0.199036	-0.0105465	0.0352812	0.266157	0.384658
resting	CD8	RNA	GPR183	-0.036847	-0.0430008	-0.00658065	-0.0191425	0.917476	0.93344
resting	CD8	RNA	GPR18	0.150075	-0.0739388	0.0250226	-0.0316848	0.227878	0.352913
resting	CD8	RNA	GPR65	-0.0791615	-0.234245	-0.0344913	-0.202439	0.00563647	0.0214811
resting	CD8	RNA	GZMA	-0.253994	-0.100828	-0.146817	-0.0602064	0.039053	0.0934075
resting	CD8	RNA	GZMB	-0.355394	-0.124817	-0.192513	-0.0557035	0.0293217	0.0749537
resting	CD8	RNA	GZMH	-0.176265	-0.196172	-0.0314637	-0.106121	0.230215	0.352913
resting	CD8	RNA	GZMK	-0.155795	-0.108936	-0.0489634	-0.0682996	0.243612	0.363121
resting	CD8	RNA	GZMM	-0.033534	0.00719945	-0.0143384	0.00533452	0.804189	0.86103
resting	CD8	RNA	HAVCR2	0.0839884	0.129408	0.0124987	0.0570508	0.630373	0.730375
resting	CD8	RNA	HIF1A	0.0147157	-0.242683	0.0019982	-0.153566	0.0651201	0.132508
resting	CD8	RNA	HLA.A	0.0229599	-0.058858	0.0192363	-0.0564804	0.00455846	0.0195181
resting	CD8	RNA	HLA.C	-0.0120318	-0.0999587	-0.00967449	-0.0959337	0.000559112	0.00466688
resting	CD8	RNA	HLA.DMA	0.0847444	0.0429703	0.0450914	0.0447793	0.356053	0.472811
resting	CD8	RNA	HLA.DMB	0.0623385	0.310266	0.011696	0.227605	0.0245648	0.0656667
resting	CD8	RNA	HLA.DPA1	-0.010659	0.00104124	-0.000392303	0.000786236	0.984182	0.989018
resting	CD8	RNA	HLA.DPB1	0.0245007	0.0159202	0.0124055	0.0129307	0.904539	0.924891
resting	CD8	RNA	HLA.DQA1	-0.0829006	-0.000420676	-0.0166355	-0.000912644	0.697602	0.783844
resting	CD8	RNA	HLA.DQB1	-0.013471	-0.12796	-0.00154023	-0.0609336	0.573323	0.67382
resting	CD8	RNA	HLA.DRA	0.135152	-0.0185627	0.0195211	-0.00750824	0.48349	0.595625
resting	CD8	RNA	HLA.DRB3	0.034018	0.0566615	0.00549979	0.0257853	0.908376	0.926498
resting	CD8	RNA	HMGB2	-0.008137	-0.334779	-0.00138288	-0.251511	0.00986406	0.0312744
resting	CD8	RNA	HMMR	0.52568	0.0456235	0.00438298	0.0011267	0.617591	NA
resting	CD8	RNA	HNF1A	NA	NA	NA	NA	NA	NA
resting	CD8	RNA	HRH4	0.517736	0.47191	0.00159022	0.00279484	0.84575	NA
resting	CD8	RNA	ICA1	0.200017	-0.187965	0.00939462	-0.0274965	0.353711	NA
resting	CD8	RNA	ICAM1	-0.161743	0.0914783	-0.049097	0.0529596	0.0425942	0.0995488
resting	CD8	RNA	ICOSLG	0.190126	0.857614	0.000631647	0.00502304	0.823729	NA
resting	CD8	RNA	ICOS	-0.136065	0.106923	-0.053756	0.0729213	0.0171588	0.0487356
resting	CD8	RNA	ID2	0.0994518	-0.0701097	0.0337182	-0.0462371	0.142725	0.250535
resting	CD8	RNA	ID3	0.286921	0.294494	0.021043	0.0737902	0.281397	NA
resting	CD8	RNA	IER3	-0.237957	-0.210523	-0.0379302	-0.0923259	0.190816	0.310931
resting	CD8	RNA	IER5	0.0251371	-0.258704	0.00968727	-0.235038	0.000108466	0.00130479
resting	CD8	RNA	IFIH1	0.00618324	0.165053	0.00196073	0.117984	0.126318	0.227878
resting	CD8	RNA	IFITM2	-0.0597507	0.0539763	-0.040147	0.044728	0.0257894	0.0676144
resting	CD8	RNA	IFITM3	0.0801387	0.0503736	0.0445054	0.0405613	0.357743	0.473518
resting	CD8	RNA	IFNA1	NA	NA	NA	NA	NA	NA
resting	CD8	RNA	IFNGR1	-0.181242	-0.0957297	-0.120131	-0.071464	0.0418652	0.0989761
resting	CD8	RNA	IFNGR2	0.154619	0.135793	0.0289292	0.0665956	0.400326	0.514884
resting	CD8	RNA	IFNG	0.0464957	0.0578396	0.0106883	0.0312129	0.855004	0.892084
resting	CD8	RNA	IKZF1.meta	-0.00270182	-0.0172367	-0.00173765	-0.0178899	0.866204	0.894051
resting	CD8	RNA	IKZF2.meta	-0.0824683	-0.0547353	-0.0325909	-0.038535	0.530026	0.637591
resting	CD8	RNA	IKZF3	-0.0386636	0.177609	-0.0167114	0.149625	0.00419255	0.0185338
resting	CD8	RNA	IKZF4	0.607313	0.0115022	0.00510907	-0.00125657	0.465144	NA
resting	CD8	RNA	IL10RA	-0.0313009	0.063684	-0.0153724	0.0505071	0.256554	0.37403
resting	CD8	RNA	IL10	0.187041	-0.0336737	0.0146764	-0.00893739	0.429167	0.544715
resting	CD8	RNA	IL12A	-0.0902518	-0.635475	-0.00947323	-0.515304	0.00139077	0.0081261
resting	CD8	RNA	IL12RB1	-0.0893652	0.0170266	-0.0442756	0.0137399	0.212615	0.335751
resting	CD8	RNA	IL12RB2	-0.24293	-0.182981	-0.033542	-0.0693799	0.24179	0.363121
resting	CD8	RNA	IL13	-0.651173	-0.442886	-0.00755498	-0.0225239	0.408386	NA
resting	CD8	RNA	IL15RA	-0.192109	-0.117963	-0.0652089	-0.0698227	0.150945	0.263831
resting	CD8	RNA	IL15	-0.236571	-0.120431	-0.0487997	-0.0542126	0.165447	0.28078
resting	CD8	RNA	IL17A.novel.polyA	-0.126314	0.329818	-1.51039e-05	0.000167344	1	NA
resting	CD8	RNA	IL17A	NA	NA	NA	NA	NA	NA
resting	CD8	RNA	IL17F	0.328572	-0.452649	0.00253854	-0.0102429	0.532395	NA
resting	CD8	RNA	IL18R1	-0.267936	-0.160557	-0.199515	-0.111889	0.00972978	0.0310897
resting	CD8	RNA	IL18RAP	-0.26998	-0.277485	-0.217177	-0.228261	0.00111258	0.00720747
resting	CD8	RNA	IL18	0.0110175	-0.0931293	0.00220613	-0.0421705	0.708482	0.791718
resting	CD8	RNA	IL1B	-0.459201	-0.441367	-0.00142885	-0.0063953	0.856014	NA
resting	CD8	RNA	IL1R1	-0.178797	-0.205962	-0.00486901	-0.0198307	0.808761	NA
resting	CD8	RNA	IL1R2	-0.5892	-0.243789	-8.04304e-05	-0.000888673	0.988521	NA
resting	CD8	RNA	IL1RL1	-0.367252	-0.0125939	-1.99564e-05	-0.000575912	1	NA
resting	CD8	RNA	IL1RN	-0.414494	-0.372183	-0.000190987	-0.00172212	0.971957	NA
resting	CD8	RNA	IL21.meta	-0.334653	0.911313	-1.67696e-05	0.00387873	0.735281	NA
resting	CD8	RNA	IL22	-0.8046	-0.289049	-0.00108586	-0.00337622	0.840602	NA
resting	CD8	RNA	IL23A	0.0879031	-0.0962497	0.0231673	-0.0563623	0.189682	0.31032
resting	CD8	RNA	IL23R	0.0206792	-0.0685386	0.0127983	-0.060258	0.129791	0.229802
resting	CD8	RNA	IL25	NA	NA	NA	NA	NA	NA
resting	CD8	RNA	IL26	-0.255127	0.652864	-0.00100025	0.0138611	0.495829	NA
resting	CD8	RNA	IL27RA	0.0925277	0.16313	0.0600468	0.145674	0.00937734	0.0304016
resting	CD8	RNA	IL27	NA	NA	NA	NA	NA	NA
resting	CD8	RNA	IL2RA.meta	0.368792	0.186586	0.289333	0.10721	0.00348423	0.0163799
resting	CD8	RNA	IL2RB	-0.0953151	0.00257659	-0.0610634	0.00340842	0.117203	0.214
resting	CD8	RNA	IL2RG	-0.000786451	0.0772501	-0.000540976	0.0742251	0.0539628	0.116777
resting	CD8	RNA	IL2	0.0864383	-0.505947	0.00446846	-0.119168	0.0539916	NA
resting	CD8	RNA	IL31	-0.589202	-0.00334418	-0.000102443	-0.000411616	0.989303	NA
resting	CD8	RNA	IL32	-0.0448251	0.029469	-0.0346942	0.0273696	0.0781225	0.154358
resting	CD8	RNA	IL3RA	-0.925595	-0.0513241	-0.00190343	-0.00116027	0.649816	NA
resting	CD8	RNA	IL3	0.351919	0.102827	0.00995041	0.00989612	0.527727	NA
resting	CD8	RNA	IL4R	0.0405289	0.0907579	0.0296239	0.0854264	0.0609232	0.125264
resting	CD8	RNA	IL4	0.383135	-0.468884	0.00062608	-0.003964	0.763052	NA
resting	CD8	RNA	IL5	-0.367248	0.227861	-8.98998e-05	-0.000221982	0.994241	NA
resting	CD8	RNA	IL6R	0.284265	-0.0147343	0.0443656	-0.00588956	0.0692338	0.139491
resting	CD8	RNA	IL6ST	0.128565	-0.214768	0.0284077	-0.139772	0.00944009	0.0304016
resting	CD8	RNA	IL6	-0.367718	0.961747	-0.000116484	0.00108296	0.932368	NA
resting	CD8	RNA	IL7R.meta	0.144474	0.231494	0.0654365	0.192477	0.0155575	0.045073
resting	CD8	RNA	IL9R	-0.2301	-0.202253	-0.00589769	-0.0187809	0.768949	NA
resting	CD8	RNA	IL9	NA	NA	NA	NA	NA	NA
resting	CD8	RNA	IRF1	-0.25969	-0.212319	-0.095765	-0.131812	0.0511961	0.112576
resting	CD8	RNA	IRF2	0.0611815	0.185492	0.0362543	0.167065	0.00240847	0.0118682
resting	CD8	RNA	IRF3	0.0574715	-0.035117	0.0450874	-0.0325106	0.0177475	0.0500601
resting	CD8	RNA	IRF4	-0.155678	-0.294944	-0.0158495	-0.121901	0.235055	0.357389
resting	CD8	RNA	IRF7	0.0580076	0.380904	0.0107507	0.30152	0.00462899	0.0195181
resting	CD8	RNA	IRF8	-0.147524	-0.0799634	-0.0473981	-0.0460892	0.280599	0.398489
resting	CD8	RNA	IRF9	-0.0283769	0.190417	-0.0103786	0.150481	0.0148638	0.0435169
resting	CD8	RNA	ISG15	-0.00238306	0.285248	-0.000643792	0.237721	0.00158516	0.00900794
resting	CD8	RNA	ITGA2	-0.970797	-0.92584	-0.00149436	-0.00713792	0.64783	NA
resting	CD8	RNA	ITGA4	-0.00953498	-0.0330089	-0.00458224	-0.0262564	0.775563	0.843631
resting	CD8	RNA	ITGAE	0.0333313	-0.164171	0.0173263	-0.142714	0.00231247	0.0116766
resting	CD8	RNA	ITGAL	-0.0643028	-0.09457	-0.0409855	-0.0862338	0.128134	0.228851
resting	CD8	RNA	ITGAM	-0.14075	-0.0816132	-0.0595482	-0.0562492	0.214951	0.338135
resting	CD8	RNA	ITGAV	-0.109717	0.0314021	-0.0271313	0.0177305	0.354046	0.472811
resting	CD8	RNA	ITGAX	-0.143236	-0.061295	-0.0259691	-0.029518	0.492877	0.59996
resting	CD8	RNA	ITGB1	-0.0562324	0.0602139	-0.022501	0.0448163	0.268058	0.384921
resting	CD8	RNA	ITGB2	-0.0570803	-0.067498	-0.0336027	-0.0647902	0.241164	0.363121
resting	CD8	RNA	ITGB7	-0.0223083	0.0499707	-0.0197995	0.0463325	0.049879	0.111908
resting	CD8	RNA	ITK	0.113809	-0.0505894	0.0699441	-0.0414753	0.0105705	0.0327525
resting	CD8	RNA	JAK1	0.0327014	-0.0134998	0.0286015	-0.00851856	0.110499	0.203576
resting	CD8	RNA	JAK3	0.0381065	0.0256781	0.0221586	0.0214839	0.740469	0.820736
resting	CD8	RNA	JAZF1	-0.236283	-0.24963	-0.118606	-0.181602	0.0243548	0.0656667
resting	CD8	RNA	JUNB	0.136403	-0.310174	0.0463633	-0.264827	5.41558e-06	0.000147665
resting	CD8	RNA	JUN	0.0736524	-0.125216	0.0135722	-0.0656818	0.245392	0.363643
resting	CD8	RNA	KAT2B	-0.0335735	-0.104101	-0.0235974	-0.095603	0.0439435	0.101542
resting	CD8	RNA	KBTBD7	0.0419175	0.211437	0.0061323	0.115005	0.244152	0.363121
resting	CD8	RNA	KIR2DL1	-0.361012	-0.353256	-0.0461511	-0.162764	0.0506362	0.112037
resting	CD8	RNA	KIR2DL4	-0.347338	-0.0073268	-0.0167292	-0.000440635	0.288222	0.406492
resting	CD8	RNA	KIR3DL1	-0.241867	-0.124452	-0.0381355	-0.0499128	0.22226	0.345644
resting	CD8	RNA	KIT	-0.277451	0.0214533	-0.0159341	0.00381712	0.366976	NA
resting	CD8	RNA	KLF3.meta	-0.0947244	-0.136054	-0.0541445	-0.115972	0.0609475	0.125264
resting	CD8	RNA	KLF5	0.0725583	-0.215581	0.00534039	-0.0537954	0.368478	0.486153
resting	CD8	RNA	KLRB1	-0.373144	-0.394427	-0.296335	-0.332091	0.00030014	0.00299408
resting	CD8	RNA	KLRC1	-0.0911075	-0.0611802	-0.0347937	-0.041518	0.518846	0.627834
resting	CD8	RNA	KLRC3	-0.00432697	-0.0596325	-0.00160522	-0.0436008	0.682322	0.770911
resting	CD8	RNA	KLRC4	0.160173	0.0269272	0.122743	0.0212221	0.00998618	0.0314181
resting	CD8	RNA	KLRD1	-0.228766	0.183691	-0.0337431	0.0818864	0.0183786	0.0514852
resting	CD8	RNA	KLRF1	-0.194033	-0.144808	-0.106376	-0.10353	0.0570361	0.120869
resting	CD8	RNA	KLRG1	-0.190904	0.100222	-0.050231	0.0555687	0.029509	0.0749638
resting	CD8	RNA	KLRK1	0.113474	0.182387	0.0668355	0.161449	0.00764522	0.0266703
resting	CD8	RNA	KRAS	0.130374	0.116207	0.0952698	0.0994811	0.0245417	0.0656667
resting	CD8	RNA	LAG3	-0.297107	-0.194716	-0.241343	-0.142172	0.00251089	0.0122257
resting	CD8	RNA	LAIR2	-0.161145	-0.176378	-0.0406303	-0.109957	0.188828	0.310163
resting	CD8	RNA	LAMP1	0.0454649	0.0360981	0.038636	0.0408519	0.121121	0.220171
resting	CD8	RNA	LAMP3	0.0571617	0.154278	0.00651919	0.0499527	0.686113	0.773059
resting	CD8	RNA	LAP3	-0.00320984	0.0705644	-0.00151897	0.0611044	0.241739	0.363121
resting	CD8	RNA	LAT2	-0.00830276	0.00226426	-0.0014614	0.00108779	0.995729	0.997482
resting	CD8	RNA	LAT	0.0828645	0.0443285	0.0707791	0.0435694	0.0254287	0.0675346
resting	CD8	RNA	LAYN	0.696063	0.214222	0.0124308	0.010701	0.20247	NA
resting	CD8	RNA	LCK	0.0727719	0.123549	0.0525086	0.114984	0.00631994	0.0234518
resting	CD8	RNA	LCP2	0.0643972	0.0616827	0.0547116	0.0576491	0.0324794	0.0810004
resting	CD8	RNA	LEF1	0.175598	-0.008955	0.0627001	-0.00526916	0.089093	0.169484
resting	CD8	RNA	LGALS1	-0.14113	-0.0153323	-0.0425005	-0.00904036	0.270948	0.386125
resting	CD8	RNA	LGALS3	-0.278991	-0.103847	-0.167675	-0.0570475	0.0304618	0.0769067
resting	CD8	RNA	LGALS9	0.0596666	0.170645	0.017553	0.122035	0.159229	0.272974
resting	CD8	RNA	LIF	0.0309986	0.765553	0.000278549	0.0282385	0.354651	NA
resting	CD8	RNA	LILRA1	0.0766496	0.449807	0.000235685	0.000293662	0.995699	NA
resting	CD8	RNA	LILRA2	-0.722874	-0.453061	-0.00146652	-0.00809109	0.784978	NA
resting	CD8	RNA	LILRB1	-0.354902	-0.0608528	-0.0513489	-0.021543	0.0604372	0.125264
resting	CD8	RNA	LILRB2	-0.503297	-0.114265	-0.00287156	-0.00508615	0.7744	NA
resting	CD8	RNA	LILRB4	0.105544	-0.137267	3.31139e-05	-0.000799081	0.989427	NA
resting	CD8	RNA	LITAF	-0.0304405	-0.0683599	-0.0182293	-0.0619185	0.355514	0.472811
resting	CD8	RNA	LRP12	-0.743143	-0.572548	-0.0136368	-0.0385141	0.163023	NA
resting	CD8	RNA	LRRC32	0.221485	0.107561	0.00209172	0.00307406	0.917664	NA
resting	CD8	RNA	LRRFIP1	0.0110977	-0.178494	0.00230055	-0.122464	0.103472	0.193242
resting	CD8	RNA	LRRN3	0.297266	0.63146	0.0273403	0.502982	0.00410932	0.0185338
resting	CD8	RNA	LTA	0.238207	0.293227	0.162207	0.244983	0.00319996	0.0152184
resting	CD8	RNA	LTB	0.229739	0.135357	0.124779	0.0860573	0.0534272	0.116233
resting	CD8	RNA	MAF.meta	-0.216718	-0.12757	-0.0903483	-0.0799216	0.0856741	0.16451
resting	CD8	RNA	MAPK1	-0.0336092	0.08765	-0.00953163	0.0604874	0.329557	0.453834
resting	CD8	RNA	MCM2	0.0750319	-0.0860065	0.024911	-0.056396	0.180493	0.301158
resting	CD8	RNA	MCM4	0.696342	0.500818	0.0239648	0.0601432	0.0675107	NA
resting	CD8	RNA	MIR222HG	-0.500724	-0.8474	-0.0106989	-0.0756111	0.112102	NA
resting	CD8	RNA	MIR4435.2HG	-0.1141	0.00617571	-0.008781	0.00120863	0.780202	0.846426
resting	CD8	RNA	MKI67	-0.041268	0.210597	-0.000739775	0.0155877	0.815252	NA
resting	CD8	RNA	MYB	0.0880887	-0.20073	0.0152962	-0.105948	0.0791947	0.155109
resting	CD8	RNA	MYC	0.115066	0.484556	0.0335839	0.437157	4.24402e-06	0.000133524
resting	CD8	RNA	NAMPT	0.0431808	-0.0362573	0.0116747	-0.0201219	0.702359	0.787027
resting	CD8	RNA	NCAM1	-0.153628	-0.123661	-0.00456489	-0.0124925	0.876522	NA
resting	CD8	RNA	NCEH1	0.116238	0.0334467	0.0224507	0.0151297	0.583672	0.684017
resting	CD8	RNA	NCR1	-0.0495734	-0.02131	-0.0015869	-0.00254496	0.986172	NA
resting	CD8	RNA	NCR3	-0.259848	-0.171699	-0.224792	-0.142595	0.000380737	0.00362143
resting	CD8	RNA	NEAT1	0.125935	0.171799	0.095804	0.157382	0.00215631	0.0111637
resting	CD8	RNA	NFAT5	0.0223401	-0.0926102	0.00777308	-0.0649032	0.353139	0.472811
resting	CD8	RNA	NFATC1	0.0259786	-0.0417032	0.017487	-0.0347904	0.375307	0.491989
resting	CD8	RNA	NFATC2	-0.0306193	-0.00736031	-0.0142269	-0.00536496	0.865578	0.894051
resting	CD8	RNA	NFKB1	0.0660829	-0.0243766	0.0270868	-0.0161687	0.43075	0.544715
resting	CD8	RNA	NFKB2	0.245095	0.239198	0.0725481	0.143204	0.0669962	0.135651
resting	CD8	RNA	NFKBIA	0.0401845	-0.698985	0.00306506	-0.590085	8.4501e-05	0.00115203
resting	CD8	RNA	NFKBIZ	0.129425	-0.460178	0.0270769	-0.401202	1.70359e-06	8.22501e-05
resting	CD8	RNA	NINJ2	0.051172	-0.0475398	0.0155118	-0.0325871	0.497294	0.603541
resting	CD8	RNA	NKG7	-0.245471	-0.216529	-0.145194	-0.15718	0.0207352	0.0573021
resting	CD8	RNA	NOTCH1	0.0751793	0.291172	0.0090245	0.136496	0.181448	0.301158
resting	CD8	RNA	NR3C1.meta	0.0159457	-0.0312331	0.0144449	-0.0298135	0.639901	0.735869
resting	CD8	RNA	NR4A1	0.226623	-0.180932	0.0250109	-0.0581974	0.0607215	0.125264
resting	CD8	RNA	NR4A3	-0.0784497	-0.570513	-0.00555856	-0.282754	0.0362304	0.0887319
resting	CD8	RNA	NRROS	-0.0952972	-0.0193026	-0.0119884	-0.00681311	0.785836	0.850283
resting	CD8	RNA	NT5E	0.295012	0.168409	0.233593	0.118024	0.00420695	0.0185338
resting	CD8	RNA	OAS1	0.188157	0.775108	0.0125273	0.649975	0.000507564	0.00432487
resting	CD8	RNA	ORMDL3	0.0457727	0.0389556	0.0283466	0.0333438	0.567951	0.669429
resting	CD8	RNA	OSM	-0.0325081	-0.667195	-0.00325766	-0.515928	0.0020219	0.010881
resting	CD8	RNA	OTUD1	0.0197399	-0.564604	0.00276533	-0.47795	9.90522e-05	0.00126601
resting	CD8	RNA	PALLD	-0.00695412	0.119553	-0.000408482	0.0275224	0.80979	0.862511
resting	CD8	RNA	PASK	0.135726	-0.130892	0.0579825	-0.0960604	0.00458962	0.0195181
resting	CD8	RNA	PCID2	0.0492244	0.232774	0.0238962	0.213169	0.000141481	0.00160739
resting	CD8	RNA	PCLAF	-0.42668	-0.240635	-0.00523971	-0.0102115	0.71681	NA
resting	CD8	RNA	PCNA	0.0599152	0.201025	0.0274743	0.175673	0.00808195	0.027546
resting	CD8	RNA	PDCD1	-0.102539	0.0904711	-0.00473018	0.0150783	0.7549	NA
resting	CD8	RNA	PDCL3	0.0177694	-0.115748	0.00822201	-0.094764	0.0758582	0.150612
resting	CD8	RNA	PDIA4	-0.0355406	0.149647	-0.0205977	0.134899	0.000500331	0.00432487
resting	CD8	RNA	PDIA6	-0.114732	0.140327	-0.0696549	0.1184	0.000220288	0.00225277
resting	CD8	RNA	PDPR	0.0345826	-0.0402743	0.0206255	-0.0340057	0.340036	0.462042
resting	CD8	RNA	PECAM1	0.0928567	0.130115	0.0604445	0.11376	0.0437912	0.101542
resting	CD8	RNA	PFN1	-0.0206819	0.00754725	-0.0164069	0.0071229	0.600805	0.702083
resting	CD8	RNA	PGM1	0.0561443	0.104255	0.0338224	0.0870933	0.15243	0.264169
resting	CD8	RNA	PIK3CG	0.107563	0.271322	0.0342098	0.22272	0.0124356	0.0379565
resting	CD8	RNA	PIK3IP1	0.106997	-0.243959	0.0267138	-0.180727	0.00257142	0.0123731
resting	CD8	RNA	PIM2	-0.0438104	0.279053	-0.0161348	0.247721	1.92911e-05	0.000438336
resting	CD8	RNA	PMCH	-0.78963	-0.346747	-0.00129058	-0.00475198	0.829634	NA
resting	CD8	RNA	POU2AF1	0.272393	0.292574	0.00426928	0.0227147	0.720242	NA
resting	CD8	RNA	POU2F2.meta	0.0617058	0.0603727	0.0229041	0.0423904	0.652118	0.741841
resting	CD8	RNA	PPARG	-0.21047	0.187643	-9.56075e-06	-0.000145597	1	NA
resting	CD8	RNA	PRDM1.meta	-0.0599779	-0.424537	-0.0122369	-0.372061	0.00037847	0.00362143
resting	CD8	RNA	PRF1	-0.346253	0.0477168	-0.190017	0.0209971	0.00636467	0.0234518
resting	CD8	RNA	PSEN1	-0.0409897	0.138172	-0.00962313	0.0830876	0.200039	0.323384
resting	CD8	RNA	PTEN	0.112139	-0.0799779	0.0716507	-0.0648617	0.00494033	0.02041
resting	CD8	RNA	PTGDR2	0.358658	0.748214	0.0301613	0.630646	0.000823954	0.00591223
resting	CD8	RNA	PTPN11	-0.0217534	0.0497523	-0.0102949	0.0397259	0.489084	0.59996
resting	CD8	RNA	PTPN22	-0.0872428	0.0285804	-0.0346339	0.0212523	0.269107	0.384921
resting	CD8	RNA	PTPN2	0.0642495	0.00418032	0.0384001	0.00260584	0.320344	0.442736
resting	CD8	RNA	PTPN6	0.0985779	0.186814	0.0677321	0.172522	0.000719438	0.00555189
resting	CD8	RNA	PTTG1	-0.0808426	-0.0463637	-0.0135317	-0.0209104	0.796241	0.854758
resting	CD8	RNA	PTTG2	-0.082302	-0.0399329	-0.0171531	-0.0159428	0.757869	0.833249
resting	CD8	RNA	PYCR1	0.0744337	0.223134	0.0026391	0.0300021	0.761616	NA
resting	CD8	RNA	RAB27A.meta	-0.129714	-0.0300865	-0.0849276	-0.0216235	0.0832144	0.160541
resting	CD8	RNA	RAF1	-0.0134576	-0.0866262	-0.00843262	-0.077261	0.129689	0.229802
resting	CD8	RNA	RARA	0.0992166	0.527611	0.00503201	0.147824	0.0870084	NA
resting	CD8	RNA	RARB	NA	NA	NA	NA	NA	NA
resting	CD8	RNA	RASGRP1	0.0231245	0.0782589	0.0153244	0.0662838	0.31527	0.438589
resting	CD8	RNA	RBMS1.meta	-0.015301	-0.11841	-0.00714571	-0.105438	0.0387411	0.0932065
resting	CD8	RNA	RBPJ	0.0501087	0.0248397	0.0212234	0.0180907	0.739935	0.820736
resting	CD8	RNA	RELA	0.0413125	0.0761583	0.0277278	0.0665657	0.21598	0.338451
resting	CD8	RNA	RELB	0.150679	-0.247944	0.00589874	-0.0343031	0.391061	NA
resting	CD8	RNA	REL.meta	-0.0110899	-0.125624	-0.0055048	-0.106039	0.079261	0.155109
resting	CD8	RNA	RERE	0.0139407	-0.217065	0.00717528	-0.189933	0.000669093	0.00547318
resting	CD8	RNA	RGS1	-0.209953	-0.968142	-0.0167302	-0.885511	3.01783e-06	0.000112209
resting	CD8	RNA	RORA.meta	-0.0812212	-0.275863	-0.0447236	-0.252683	9.33679e-05	0.00123185
resting	CD8	RNA	RORC	-0.350223	0.0879224	-0.03851	0.026914	0.0323454	0.0810004
resting	CD8	RNA	RTKN2	-0.760676	-0.0250467	-0.000103143	-0.000479389	0.984906	NA
resting	CD8	RNA	RUNX1.meta	-0.0449135	0.0703086	-0.017906	0.0541833	0.247528	0.365484
resting	CD8	RNA	RUNX3	-0.0813256	-0.158522	-0.0582031	-0.142721	0.00882276	0.0293375
resting	CD8	RNA	S100A10	0.0508512	0.0410954	0.0397695	0.038148	0.254528	0.373125
resting	CD8	RNA	S1PR1	-0.0645543	0.0321326	-0.0113899	0.0156294	0.720214	0.802636
resting	CD8	RNA	SATB1.meta	0.128338	-0.138243	0.059033	-0.106119	0.00237694	0.0118557
resting	CD8	RNA	SELL	0.182663	0.101567	0.129067	0.0785336	0.0284355	0.0731455
resting	CD8	RNA	SELPLG	0.0211001	0.254163	0.0125185	0.211511	0.00356225	0.0165563
resting	CD8	RNA	SEMA7A	0.0590545	0.117048	0.00484469	0.0330602	0.84015	0.88479
resting	CD8	RNA	SGK1	0.211857	-0.569488	0.0142474	-0.350645	0.00137262	0.0081261
resting	CD8	RNA	SH2B3	-0.101232	-0.107299	-0.0663272	-0.0911418	0.08299	0.160541
resting	CD8	RNA	SIRPG	0.183601	0.105082	0.148939	0.0865441	0.0074859	0.0266703
resting	CD8	RNA	SKAP2	-0.269212	-0.164523	-0.129197	-0.0946143	0.0495836	0.111908
resting	CD8	RNA	SLAMF1	-0.154591	0.0328174	-0.071024	0.0220084	0.0456804	0.104376
resting	CD8	RNA	SLC25A37	-0.00373971	-0.0477739	-0.000683594	-0.0285495	0.867128	0.894051
resting	CD8	RNA	SLC2A3	-0.0209576	-0.426627	-0.00344958	-0.351473	0.00111779	0.00720747
resting	CD8	RNA	SLC38A7	-0.0710861	-0.0959389	-0.0167935	-0.0519218	0.654779	0.741841
resting	CD8	RNA	SMAD2	0.078005	0.00483156	0.0517311	0.00288864	0.153586	0.265049
resting	CD8	RNA	SMAD3	-0.226159	-0.428083	-0.161918	-0.39893	4.09005e-06	0.000133524
resting	CD8	RNA	SNX10	0.0598248	0.0313423	0.012729	0.0154066	0.853528	0.892084
resting	CD8	RNA	SOCS1	0.118225	-0.29479	0.015298	-0.154335	0.0226132	0.0616587
resting	CD8	RNA	SOCS2	-0.0151206	0.353798	-0.00424569	0.31109	2.39231e-05	0.000514976
resting	CD8	RNA	SOCS3	-0.191399	-0.451845	-0.0303348	-0.346121	0.0104172	0.0325239
resting	CD8	RNA	SOCS4	0.00153198	-0.0408186	0.000670656	-0.0245351	0.867819	0.894051
resting	CD8	RNA	SOX4	0.144931	-0.479881	0.0164486	-0.331901	0.0010841	0.00720747
resting	CD8	RNA	SPI1	NA	NA	NA	NA	NA	NA
resting	CD8	RNA	SPOCK2	0.0381316	0.0130935	0.0304878	0.0120829	0.492433	0.59996
resting	CD8	RNA	SPP1	0	0.645559	-4.85558e-05	0.000414117	0.970154	NA
resting	CD8	RNA	STAT1	-0.0733409	0.528648	-0.00891589	0.42955	8.16592e-05	0.00115168
resting	CD8	RNA	STAT3.meta	0.0206707	0.0924485	0.0129196	0.0829433	0.0973624	0.183508
resting	CD8	RNA	STAT4	-0.0281449	-0.0188957	-0.0174527	-0.0166671	0.808739	0.862511
resting	CD8	RNA	STAT5A	0.104345	0.171868	0.0686483	0.151293	0.00544982	0.0214811
resting	CD8	RNA	STAT6	0.0584497	0.125847	0.0393893	0.116893	0.00850595	0.0285158
resting	CD8	RNA	TAGAP	0.133363	0.429677	0.0423207	0.380081	6.26194e-05	0.000957891
resting	CD8	RNA	TAP1	0.0269825	0.188261	0.0127823	0.159251	0.015759	0.045073
resting	CD8	RNA	TARP.refseq	-0.262543	0.0570844	-0.0587087	0.0259934	0.032979	0.081748
resting	CD8	RNA	TBX21	-0.181747	-0.0403773	-0.0370606	-0.0183759	0.282834	0.400274
resting	CD8	RNA	TCF7	0.206484	0.0121807	0.166995	0.00924702	0.00120819	0.0074754
resting	CD8	RNA	TGFB1	0.057414	-0.15412	0.0122684	-0.0870506	0.174506	0.293715
resting	CD8	RNA	TGFB3	-0.0661082	-0.259996	-0.00885848	-0.132468	0.197055	0.319823
resting	CD8	RNA	TGFBI	-0.00859915	0.0495216	-0.000719601	0.0139596	0.946445	0.958159
resting	CD8	RNA	TGFBR2	0.10125	-0.0850907	0.0573091	-0.0711136	0.0119398	0.0367171
resting	CD8	RNA	TGFBR3	-0.283848	-0.302582	-0.190028	-0.239439	0.00421428	0.0185338
resting	CD8	RNA	TGIF1	-0.0928575	-0.265539	-0.0348668	-0.22626	0.00557195	0.0214811
resting	CD8	RNA	THEMIS	0.0577828	0.0193898	0.0338116	0.0104674	0.490982	0.59996
resting	CD8	RNA	TIAF1	0.000471438	0.00338465	-0.000879664	0.000839029	0.997482	0.997482
resting	CD8	RNA	TIFA	0.0669286	0.0875975	0.0231553	0.0600896	0.526551	0.635278
resting	CD8	RNA	TIGIT	-0.0208058	0.31828	-0.0043773	0.218282	0.0148385	0.0435169
resting	CD8	RNA	TK1	-0.416704	-0.269299	-0.0105652	-0.0263762	0.459179	0.570833
resting	CD8	RNA	TLR2	0.242085	-0.172876	0.0110383	-0.0250041	0.300779	NA
resting	CD8	RNA	TLR9	0.139722	0.369114	0.00234358	0.0198163	0.760659	NA
resting	CD8	RNA	TMUB2	0.0259063	-0.121757	0.0157422	-0.108574	0.00800077	0.0274984
resting	CD8	RNA	TNFAIP3	0.0933135	-0.963285	0.00650327	-0.861375	6.16688e-07	4.20376e-05
resting	CD8	RNA	TNFAIP8	0.0459901	0.10917	0.028734	0.09899	0.0500713	0.111908
resting	CD8	RNA	TNFRSF13C	-0.434396	-0.375617	-0.00364433	-0.0133403	0.719597	NA
resting	CD8	RNA	TNFRSF18	0.362266	0.00605205	0.0111192	-0.00196256	0.40057	NA
resting	CD8	RNA	TNFRSF1B	-0.0963895	0.0128166	-0.0451382	0.00772465	0.217881	0.340127
resting	CD8	RNA	TNFRSF25	0.0234422	-0.0182107	0.00984483	-0.0111889	0.85408	0.892084
resting	CD8	RNA	TNFRSF4	-0.0655489	0.112372	-0.00205778	0.0133839	0.854196	NA
resting	CD8	RNA	TNFRSF8	-0.703976	0.597002	-0.000125879	0.000710692	0.875073	NA
resting	CD8	RNA	TNFRSF9.meta	-0.131077	-0.426329	-0.00606758	-0.0759186	0.300908	NA
resting	CD8	RNA	TNFSF10	0.155651	0.472269	0.040849	0.420921	4.43206e-05	0.000817435
resting	CD8	RNA	TNFSF11	0.079712	0.135037	0.000926897	0.00601428	0.969296	NA
resting	CD8	RNA	TNFSF13B	-0.0941387	-0.0127979	-0.015388	-0.0059427	0.754836	0.833249
resting	CD8	RNA	TNFSF13	0.183046	-0.199646	0.0478444	-0.117315	0.00457488	0.0195181
resting	CD8	RNA	TNFSF14	-0.0466535	0.66424	-0.00297773	0.504624	0.000750739	0.00558277
resting	CD8	RNA	TNFSF4	-0.185916	0.0764695	-0.0151642	0.0201636	0.369689	0.486182
resting	CD8	RNA	TNFSF8	0.0308128	-0.0176976	0.00252099	-0.00522487	0.965463	0.974999
resting	CD8	RNA	TNF	-0.125507	-0.0140131	-0.0290828	-0.00779089	0.436249	0.549002
resting	CD8	RNA	TOP2A	-0.376223	-0.132275	-0.00644079	-0.00955728	0.640512	0.735869
resting	CD8	RNA	TOX	-0.210374	-0.128288	-0.0633534	-0.0714669	0.139174	0.245354
resting	CD8	RNA	TRAC	0.0549125	0.2301	0.028032	0.210238	0.00022032	0.00225277
resting	CD8	RNA	TRAT1	0.044709	0.365963	0.0128874	0.325854	5.42705e-05	0.000913007
resting	CD8	RNA	TRBC2	0.109106	0.0324841	0.0960027	0.0301865	0.00229721	0.0116766
resting	CD8	RNA	TRDC	-0.284812	-0.107868	-0.0408651	-0.0401071	0.163032	0.277834
resting	CD8	RNA	TRGV9	-0.770717	-0.81129	-0.0144902	-0.059746	0.0860608	NA
resting	CD8	RNA	TRIB2	0.0863959	0.0876484	0.0625924	0.0776592	0.0716335	0.143618
resting	CD8	RNA	TRPS1	0.277959	0.172469	0.03618	0.0583608	0.209801	0.333885
resting	CD8	RNA	TSC22D3	0.0835606	-0.336267	0.022759	-0.288779	3.12355e-05	0.000608348
resting	CD8	RNA	TSHZ2	0.223176	0.557145	0.00365912	0.0328983	0.507224	NA
resting	CD8	RNA	TSPAN32	0.0783348	-0.111828	0.0428717	-0.0943385	0.00533178	0.0214811
resting	CD8	RNA	TSPAN5	-0.067438	0.0751594	-0.0158967	0.0443257	0.391115	0.504625
resting	CD8	RNA	TXK	0.117134	-0.0985581	0.029845	-0.0642483	0.0608984	0.125264
resting	CD8	RNA	TYK2	0.0287921	0.0262004	0.0172644	0.0223587	0.794508	0.854758
resting	CD8	RNA	TYMS	-0.128129	-0.364913	-0.00177302	-0.0202048	0.756165	0.833249
resting	CD8	RNA	UBASH3A	0.10208	0.269405	0.0428985	0.235617	0.00213973	0.0111637
resting	CD8	RNA	UBE2C	0.0447298	-0.147767	0.000590544	-0.00779097	0.923923	NA
resting	CD8	RNA	VNN2	0.0536754	0.0919388	0.0284394	0.0762493	0.269162	0.384921
resting	CD8	RNA	VPS13C	0.0301709	0.0723407	0.0206705	0.0655434	0.231249	0.352913
resting	CD8	RNA	XBP1	-0.0029222	0.0328528	-0.00186656	0.0296082	0.651815	0.741841
resting	CD8	RNA	XCL1.meta	-0.0914157	-0.069093	-0.00840724	-0.0205283	0.858309	0.893253
resting	CD8	RNA	XCL2	0.0166882	0.154841	0.00424519	0.111803	0.159513	0.272974
resting	CD8	RNA	YBX3	0.118607	-0.120062	0.0478525	-0.0867211	0.0146591	0.0435169
resting	CD8	RNA	ZAP70	0.00512686	-0.0392129	0.00317451	-0.0349896	0.428326	0.544715
resting	CD8	RNA	ZBED2	NA	NA	NA	NA	NA	NA
resting	CD8	RNA	ZBTB16	-0.349736	-0.528952	-0.255678	-0.468646	6.78177e-05	0.000990622
resting	CD8	RNA	ZBTB32	0.0881451	0.355136	0.00287092	0.0392949	0.561695	NA
resting	CD8	RNA	ZEB2.meta	-0.240796	-0.330727	-0.0877103	-0.259711	0.009279	0.0303609
resting	CD8	RNA	ZFP36L1	0.131169	0.0902544	0.102026	0.0798291	0.0213794	0.0586856
resting	CD8	RNA	ZFP36L2	0.0732742	-0.38951	0.0201205	-0.347982	1.8099e-06	8.22501e-05
resting	CD8	RNA	ZNF165	0.360695	0.00937318	0.0175477	0.00156853	0.252018	NA
resting	CD8	RNA	ZNF26	0.0125287	-0.0556222	0.0044364	-0.0348792	0.763502	0.834952
resting	CD8	RNA	ZNF292	-0.0125345	0.0997037	-0.00214846	0.0533258	0.567597	0.669429
resting	CD8	RNA	ZNF462	-1.09356	0.137879	-0.00541589	0.00201508	0.222587	NA
resting	CD8	RNA	ZNF683	-0.176295	-0.0174806	-0.0489649	-0.00955946	0.181873	0.301158
resting	CD8	Protein	CD101.CD101.Ab	0.0886666	0.0479995	0.0542368	0.0169557	0.21984	0.405461
resting	CD8	Protein	ICAM2.CD102.Ab	-0.0429107	0.0110244	-0.0242274	0.00404358	0.496427	0.597551
resting	CD8	Protein	ITGAE.CD103.Ab	0.038691	0.1851	0.0102102	0.0392183	0.0929313	0.251689
resting	CD8	Protein	KIT.CD117.YB5.B8.Ab	0.0443173	0.0603582	0.0355297	0.0374105	0.186956	0.392004
resting	CD8	Protein	IFNGR1.CD119.Ab	-0.0724635	0.0100147	-0.0593305	0.00720475	0.0174085	0.0999864
resting	CD8	Protein	ITGAM.CD11b.M1.70.Ab	-0.0413423	-0.139776	-0.00835069	-0.0168413	0.396688	0.537182
resting	CD8	Protein	ITGAX.CD11c.B.LY6.Ab	-0.122265	0.0304744	-0.0433334	0.00504754	0.143686	0.327517
resting	CD8	Protein	IL2RB.CD122.Ab	0.081397	-0.0551008	0.0363699	-0.0139171	0.109964	0.285907
resting	CD8	Protein	IL6R.CD126.Ab	0.105101	0.034016	0.0595889	0.00964363	0.180022	0.390048
resting	CD8	Protein	IL7R.CD127.Ab	0.0294813	0.0300522	0.012731	0.00810371	0.850678	0.921568
resting	CD8	Protein	TNFRSF4.CD134.ACT35.Ab	0.0521751	0.0632401	0.0436769	0.0426129	0.0742911	0.219497
resting	CD8	Protein	TNFRSF9.CD137.Ab	0.0347073	0.0301955	0.0293733	0.0220126	0.283464	0.440188
resting	CD8	Protein	CTLA4.CD152.Ab	0.0400176	0.045751	0.028479	0.0258003	0.375981	0.519974
resting	CD8	Protein	CD40LG.CD154.Ab	0.029198	0.0649482	0.0236092	0.0508131	0.058459	0.180944
resting	CD8	Protein	KLRB1.CD161.DX12.Ab	-0.150767	-0.0607457	-0.121928	-0.0207986	0.00880621	0.0636004
resting	CD8	Protein	FCGR3A.CD16.3G8.Ab	0.0850333	-0.0318895	0.0228359	-0.00447481	0.407499	0.54056
resting	CD8	Protein	CXCR3.CD183.Ab	-0.00048745	-0.00284555	-4.04922e-05	-0.000226567	0.999682	0.999682
resting	CD8	Protein	CXCR4.CD184.Ab	-0.0408882	-0.0999212	-0.019026	-0.0377116	0.230801	0.405461
resting	CD8	Protein	CCR4.CD194.Ab	0.0591306	0.09298	0.0480791	0.0715359	0.0199973	0.0999864
resting	CD8	Protein	CCR5.CD195.2D7.Ab	0.0671766	-0.00506642	0.0305265	-0.00126855	0.433584	0.563659
resting	CD8	Protein	CCR6.CD196.Ab	-0.07714	-0.0819031	-0.0615997	-0.0552412	0.0408865	0.139875
resting	CD8	Protein	CCR7.CD197.Ab	0.109233	0.00259372	0.0349064	0.00043025	0.327021	0.472363
resting	CD8	Protein	IL12RB1.CD212.Ab	-0.096054	-0.00829734	-0.0605589	-0.00268133	0.125746	0.302723
resting	CD8	Protein	IL15RA.CD215.Ab	0.0272753	0.0414313	0.0192704	0.029975	0.272528	0.440188
resting	CD8	Protein	CR2.CD21.B.LY4.Ab	0.138988	-0.0231465	0.0753234	-0.00503392	0.0376368	0.135911
resting	CD8	Protein	CD226.CD226.Ab	-0.042662	-0.0235282	-0.0244721	-0.00891147	0.65544	0.747431
resting	CD8	Protein	IL2RA.CD25.Ab	0.177285	0.238575	0.158573	0.222212	9.43618e-08	6.13352e-06
resting	CD8	Protein	DPP4.CD26.Ab	-0.0843656	-0.0408937	-0.0324586	-0.00846928	0.491998	0.597551
resting	CD8	Protein	BTLA.CD272.Ab	0.0979903	0.0193063	0.0728411	0.00809789	0.052162	0.169526
resting	CD8	Protein	PDCD1LG2.CD273.Ab	0.0321726	0.0560553	0.0256728	0.0388334	0.146123	0.327517
resting	CD8	Protein	CD274.CD274.Ab	0.021615	0.0483783	0.0164073	0.0297082	0.291202	0.440188
resting	CD8	Protein	ICOSLG.CD275.Ab	0.0778265	0.0120778	0.0494487	0.00442713	0.205442	0.392757
resting	CD8	Protein	ICOS.CD278.Ab	0.0360471	0.00871063	0.0309424	0.0046563	0.465075	0.592742
resting	CD8	Protein	PDCD1.CD279.Ab	-0.0791782	-0.00332563	-0.0379679	-0.00085792	0.339027	0.47906
resting	CD8	Protein	CD28.CD28.CD28.2.Ab	0.0438949	0.0188577	0.0276941	0.00807217	0.575723	0.66825
resting	CD8	Protein	PECAM1.CD31.WM59.Ab	0.109148	0.0205839	0.0815762	0.00814737	0.0355403	0.135889
resting	CD8	Protein	NCR1.CD335.Ab	-0.00590166	0.023809	-0.00367702	0.00869099	0.75237	0.843173
resting	CD8	Protein	CD38.CD38.Ab	0.109963	-0.010263	0.021167	-0.000973504	0.482503	0.597551
resting	CD8	Protein	ENTPD1.CD39.Ab	0.094229	-0.021841	0.0344251	-0.00407414	0.265429	0.440188
resting	CD8	Protein	CD40.CD40.Ab	0.11993	0.0793009	0.0908874	0.0313373	0.0340913	0.135889
resting	CD8	Protein	PTPRC.CD45RA.HI100.Ab	0.194508	0.116907	0.0951689	0.0190202	0.0780379	0.220542
resting	CD8	Protein	PTPRC.CD45RO.Ab	-0.0707428	0.0328893	-0.0404575	0.0113134	0.124863	0.302723
resting	CD8	Protein	CD46.CD46.Ab	0.0609693	0.0445889	0.0455882	0.0250169	0.202173	0.392757
resting	CD8	Protein	ITGA1.CD49a.Ab	0.0798536	0.133065	0.0600251	0.106077	0.00409289	0.0332547
resting	CD8	Protein	ITGA2.CD49b.Ab	0.00479368	-0.0258472	0.00162398	-0.00508726	0.908906	0.968506
resting	CD8	Protein	ITGA4.CD49d.Ab	0.00436776	0.00809569	0.00264161	0.00345314	0.982377	0.999682
resting	CD8	Protein	CD4.CD4.SK3.Ab	0.0356373	0.0305105	0.0248912	0.0160072	0.561582	0.663687
resting	CD8	Protein	NCAM1.CD56.NCAM16.2.Ab	-0.263476	-0.123769	-0.223408	-0.0329903	0.000889796	0.0144592
resting	CD8	Protein	SELL.CD62L.DREG.56.Ab	0.130792	0.00941447	0.0380672	0.00129793	0.273856	0.440188
resting	CD8	Protein	CD69.CD69.Ab	-0.146978	-0.0321335	-0.112648	-0.010542	0.013475	0.0875876
resting	CD8	Protein	NT5E.CD73.Ab	0.222802	0.0232838	0.177456	0.0050369	0.00165974	0.0215766
resting	CD8	Protein	CD80.CD80.Ab	0.0882804	0.085243	0.0764262	0.0688335	0.00247736	0.0230041
resting	CD8	Protein	CD86.CD86.2331.Ab	-0.0621065	-0.000849611	-0.0384591	-0.00311621	0.290606	0.440188
resting	CD8	Protein	CD8A.CD8.RPA.T8.Ab	0.0494797	0.0375293	0.0372122	0.0217615	0.29858	0.441085
resting	CD8	Protein	KLRD1.CD94.Ab	-0.258021	-0.177005	-0.208539	-0.0604585	0.00233471	0.0230041
resting	CD8	Protein	FAS.CD95.Ab	-0.0197329	0.0992992	-0.0107764	0.0544186	0.032771	0.135889
resting	CD8	Protein	CXCR5.CXCR5.Ab	-0.0512355	-0.02128	-0.0180104	-0.00180649	0.772187	0.850714
resting	CD8	Protein	LRRC32.GARP.Ab	-5.40236e-05	-0.00742035	-1.21187e-05	-0.00266122	0.985381	0.999682
resting	CD8	Protein	TNFRSF18.GITR.Ab	0.0589561	0.118235	0.0405807	0.0888717	0.0186223	0.0999864
resting	CD8	Protein	CD74.HLA.DR.Ab	-0.0148322	0.014336	-0.00244614	0.00129964	0.970357	0.999682
resting	CD8	Protein	ITGB7.ITGB7.Ab	0.118247	0.00186562	0.102943	0.000983722	0.000445651	0.00965577
resting	CD8	Protein	LAG3.LAG.3.Ab	0.0364312	0.152502	0.0169912	0.0989935	0.0244733	0.113626
resting	CD8	Protein	TRDV2.TCR.Vdelta2.Ab	-0.407821	-0.477363	-0.310786	-0.38718	0.000344419	0.00965577
resting	CD8	Protein	TRGV9.TCR.Vgamma9.Ab	-0.202708	-0.1667	-0.038199	-0.0144789	0.196765	0.392757
resting	CD8	Protein	HAVCR2.Tim3.Ab	0.0718068	-0.0144645	0.0392637	-0.00453535	0.227098	0.405461
resting	NKbr	RNA	ABL2	-0.16943	-0.0556155	-0.0956163	-0.0255349	0.293094	0.431611
resting	NKbr	RNA	AC013264.2.gencode	0.350401	0.204133	0.199189	0.0648676	0.0791238	0.164303
resting	NKbr	RNA	ADAM10	-0.0880543	0.0586847	-0.0705486	0.0463006	0.0441241	0.100388
resting	NKbr	RNA	ADAM17	-0.0460268	-0.120507	-0.030651	-0.0797099	0.403094	0.548514
resting	NKbr	RNA	ADA	0.160399	0.0415359	0.139194	0.0319124	0.0131982	0.0399663
resting	NKbr	RNA	AFF3	-0.0924328	0.0253446	-0.012709	0.00286884	0.900972	0.926837
resting	NKbr	RNA	AGPAT4	0.197902	0.0594451	0.15959	0.0399329	0.0205928	0.0553432
resting	NKbr	RNA	AHR	0.107629	-0.0203966	0.0582598	-0.0104441	0.435781	0.580142
resting	NKbr	RNA	AIM2	-1.36319	-0.171538	-0.000357087	-3.57031e-05	0.941683	NA
resting	NKbr	RNA	AIRE	NA	NA	NA	NA	NA	NA
resting	NKbr	RNA	AKAP11	-0.00403291	-0.103023	-0.00253358	-0.0773292	0.25129	0.39436
resting	NKbr	RNA	AKAP12.meta	0.167885	0.401825	0.00483899	0.00302972	0.950693	NA
resting	NKbr	RNA	ANK3	0.437121	0.224046	0.0754545	0.0270955	0.261832	0.404992
resting	NKbr	RNA	ANPEP	-1.48574	-0.176329	-0.000496041	0.00040588	0.959072	NA
resting	NKbr	RNA	ANXA1	0.0993907	-0.0133693	0.0817171	-0.0103404	0.110225	0.212541
resting	NKbr	RNA	ANXA5	-0.0864162	-0.124269	-0.0661274	-0.0937075	0.220868	0.357319
resting	NKbr	RNA	AOAH	0.198924	0.0496409	0.171941	0.0381575	0.00604488	0.0204669
resting	NKbr	RNA	APOBEC3G	0.0550941	0.266976	0.0333208	0.22098	0.00584433	0.0201045
resting	NKbr	RNA	AREG	-0.278056	-1.59865	-0.0241504	-1.40347	9.80076e-05	0.000726608
resting	NKbr	RNA	ARL4C	-0.0102093	-0.160099	-0.00785102	-0.137218	0.0103767	0.0327498
resting	NKbr	RNA	ATF6B	-0.00651751	0.00727952	-0.00577869	0.00631959	0.941812	0.948429
resting	NKbr	RNA	AURKB	-1.23047	-0.303408	-1.10827	-0.0461698	1.43488e-05	0.000158205
resting	NKbr	RNA	B3GAT1	-1.88485	-1.41364	-1.75722	-1.20759	2.67944e-08	6.7774e-07
resting	NKbr	RNA	B3GNT5	-0.230859	-0.477113	0.000871321	-0.000707819	0.985621	NA
resting	NKbr	RNA	BACH2.meta	0.0535244	0.0241332	0.0367545	0.016184	0.775236	0.85096
resting	NKbr	RNA	BANP	-0.28592	-0.260135	-0.0980688	-0.0692018	0.254715	0.398282
resting	NKbr	RNA	BATF3	-0.100398	0.311419	-0.0101064	0.0287803	0.439089	0.582537
resting	NKbr	RNA	BATF	0.165036	0.228158	0.0518804	0.0632233	0.470225	0.610866
resting	NKbr	RNA	BAX	-0.127817	-0.210475	-0.115391	-0.195528	2.14304e-05	0.000224758
resting	NKbr	RNA	BCL11B	-0.106323	-0.0294422	-0.0644814	-0.0153575	0.507351	0.647361
resting	NKbr	RNA	BCL2A1	0.0394487	0.0960128	0.0193719	0.0423203	0.758707	0.847387
resting	NKbr	RNA	BCL2L1	-0.203197	0.140093	-0.0962491	0.0535379	0.0426482	0.0985953
resting	NKbr	RNA	BCL2	-0.617384	-0.0567029	-0.571487	-0.027986	6.83894e-08	1.40035e-06
resting	NKbr	RNA	BCL6	0.0417613	-0.180544	0.0141231	-0.0674119	0.298394	0.436871
resting	NKbr	RNA	BHLHE40	0.0853327	-0.312258	0.0575706	-0.265234	3.73804e-05	0.000341991
resting	NKbr	RNA	BIN2	0.0909576	-0.080938	0.0849484	-0.0764122	2.01678e-08	5.78145e-07
resting	NKbr	RNA	BIRC3	0.188375	0.149652	0.0831358	0.0595528	0.390549	0.538256
resting	NKbr	RNA	BTG1	0.0916244	-0.0111163	0.0786996	-0.0103422	0.0753249	0.157998
resting	NKbr	RNA	BTG2	0.0758897	-0.353061	0.0406603	-0.279039	0.000461238	0.00247916
resting	NKbr	RNA	BTLA	-0.262707	1.28277	0.00437097	0.0136714	0.311486	NA
resting	NKbr	RNA	C10orf54	0.0906513	0.00126061	0.0816919	-0.0101245	0.080275	0.164373
resting	NKbr	RNA	C2CD4A	NA	NA	NA	NA	NA	NA
resting	NKbr	RNA	C3	0.591772	0.893205	0.0312583	0.0412792	0.232624	NA
resting	NKbr	RNA	CARD16	-0.0117321	0.261648	-0.00610244	0.175859	0.0239195	0.0626883
resting	NKbr	RNA	CASP3	-0.0162142	-0.286623	-0.0105022	-0.211993	0.0142236	0.0421803
resting	NKbr	RNA	CASP5	-0.786978	0	0.000435613	-0.000143858	1	NA
resting	NKbr	RNA	CBLB	0.00376225	-0.147145	0.00309648	-0.126729	0.0125306	0.0382138
resting	NKbr	RNA	CCL1	-1.00196	0	0.000159821	-0.000165665	1	NA
resting	NKbr	RNA	CCL20	-0.189125	0.346439	0.00177285	0.0074008	0.844312	NA
resting	NKbr	RNA	CCL2	-1.00071	0	0.000508271	-0.000142367	1	NA
resting	NKbr	RNA	CCL3	-0.148398	-0.16412	-0.0426939	-0.0428549	0.630294	0.750766
resting	NKbr	RNA	CCL4L2	-0.0754161	0.207396	-0.00759808	0.0194488	0.681357	0.78759
resting	NKbr	RNA	CCL4	-0.435655	-0.262785	-0.281928	-0.0926959	0.0334106	0.0820919
resting	NKbr	RNA	CCL5	0.196803	-0.0793198	0.177578	-0.0691047	1.42991e-06	2.27726e-05
resting	NKbr	RNA	CCNB1	-0.539113	0.0704152	-0.29414	0.0135651	0.00752532	0.0248915
resting	NKbr	RNA	CCND2	-0.262127	0.180326	-0.227875	0.139543	5.26224e-08	1.19093e-06
resting	NKbr	RNA	CCR10	0.124327	0.246166	0.004532	0.00436511	0.949495	NA
resting	NKbr	RNA	CCR1	0.359396	0.759576	0.145853	0.64977	0.000441734	0.0024352
resting	NKbr	RNA	CCR2	0.817551	0.996662	0.727464	0.917356	5.90281e-07	1.01528e-05
resting	NKbr	RNA	CCR3	-0.857601	-0.576089	-0.00623409	-0.0054084	0.770918	NA
resting	NKbr	RNA	CCR4	-0.480151	0.202309	0.0016689	0.00176635	1	NA
resting	NKbr	RNA	CCR5	0.347401	0.381568	0.196227	0.208395	0.0383111	0.0910154
resting	NKbr	RNA	CCR6.meta	0.0155903	-0.423112	0.00160317	-0.0369485	0.395909	0.542168
resting	NKbr	RNA	CCR7	-0.182977	0.313936	-0.13923	0.268508	2.42689e-08	6.52227e-07
resting	NKbr	RNA	CCR8	0.145773	0.313423	0.00709065	0.00723629	0.89757	NA
resting	NKbr	RNA	CCR9	0.671826	0.794796	0.00941677	0.00788167	0.682786	NA
resting	NKbr	RNA	CD14	-0.119454	-0.0108828	-0.000217706	0.000509761	0.99952	NA
resting	NKbr	RNA	CD160	-0.668838	-0.296183	-0.636694	-0.223444	8.56877e-10	5.96928e-08
resting	NKbr	RNA	CD19	-1.07907	-0.243186	-0.000249229	-0.000367399	0.987625	NA
resting	NKbr	RNA	CD1C	-0.807866	0.00121748	0.00030372	0.000188339	1	NA
resting	NKbr	RNA	CD200	-0.435092	0.676249	0.00194879	0.00379306	0.873019	NA
resting	NKbr	RNA	CD226	0.000607484	0.155833	-0.000131125	0.0643883	0.434796	0.580142
resting	NKbr	RNA	CD244	-0.130874	0.00777597	-0.113637	0.00281279	0.00245776	0.00927051
resting	NKbr	RNA	CD247	-0.157738	-0.0118688	-0.135233	-0.00957223	0.0137451	0.0410444
resting	NKbr	RNA	CD24	-0.309556	0.216028	0.00216296	0.00275469	0.984748	NA
resting	NKbr	RNA	CD274	-0.144042	0.142236	-0.0176789	0.0156413	0.617861	0.744203
resting	NKbr	RNA	CD27	0.162245	0.218479	0.13077	0.181077	0.0133392	0.040111
resting	NKbr	RNA	CD28	-0.265374	-0.164886	-0.0548002	-0.0259195	0.515767	0.654217
resting	NKbr	RNA	CD2	0.222462	0.240253	0.193967	0.211718	0.000651677	0.00333597
resting	NKbr	RNA	CD300A	0.0238918	0.0731865	0.0207597	0.0642746	0.268188	0.408939
resting	NKbr	RNA	CD300LF	-0.648363	0.0733728	-0.0853406	0.00495637	0.0436166	0.0997615
resting	NKbr	RNA	CD33	-0.121293	-0.0285753	-0.0782334	-0.013857	0.361674	0.504934
resting	NKbr	RNA	CD37	0.190987	-0.0200765	0.181579	-0.0178069	2.88151e-09	1.37672e-07
resting	NKbr	RNA	CD38	-0.00925042	-0.104872	-0.00573584	-0.0645146	0.473493	0.613258
resting	NKbr	RNA	CD3D	-0.0429885	-0.0720904	-0.0334986	-0.0493219	0.635271	0.754604
resting	NKbr	RNA	CD3E	0.217137	0.0758899	0.208004	0.0679822	6.46058e-08	1.38902e-06
resting	NKbr	RNA	CD3G	0.0337388	-0.413065	0.00598114	-0.0793958	0.13844	0.256592
resting	NKbr	RNA	CD40LG	-0.316847	-0.0154323	-0.0231339	-0.00176354	0.649111	0.762009
resting	NKbr	RNA	CD40	-0.421899	-0.456279	-0.0647469	-0.0564839	0.246311	0.389389
resting	NKbr	RNA	CD44	0.147737	0.0146449	0.144812	0.0157836	1.94227e-07	3.63119e-06
resting	NKbr	RNA	CD48	0.115116	0.0192088	0.10822	0.0183137	0.00126688	0.00544758
resting	NKbr	RNA	CD4	0.0536762	0.046272	0.0207396	0.0172033	0.926815	0.939931
resting	NKbr	RNA	CD52	0.01618	-0.0384383	0.0142035	-0.0269213	0.435297	0.580142
resting	NKbr	RNA	CD5	-0.0620947	-0.0357873	-0.0275044	-0.0140457	0.888385	0.917547
resting	NKbr	RNA	CD63	0.00445166	-0.0965559	-0.000825332	-0.0907829	0.00229798	0.00898303
resting	NKbr	RNA	CD69	0.216021	-0.198524	0.18004	-0.165418	5.15313e-08	1.19093e-06
resting	NKbr	RNA	CD6	-0.24269	-0.223707	-0.167576	-0.136198	0.0564359	0.125738
resting	NKbr	RNA	CD70	0.322329	0.125194	0.0241187	0.00779791	0.698695	0.803312
resting	NKbr	RNA	CD74	0.236736	-0.0649325	0.220199	-0.0536822	1.55955e-08	5.1585e-07
resting	NKbr	RNA	CD7	-0.112638	-0.121018	-0.10286	-0.109859	0.00597044	0.0203753
resting	NKbr	RNA	CD80	-1.00072	0	0.000178326	-0.000179586	1	NA
resting	NKbr	RNA	CD86.meta	-0.838424	-0.0639122	3.89744e-05	0.000120786	1	NA
resting	NKbr	RNA	CD8A	0.202238	-0.0110997	0.171764	-0.00802502	0.00122239	0.00530938
resting	NKbr	RNA	CD8B	-0.206647	-0.286001	-0.0931405	-0.123766	0.179504	0.308746
resting	NKbr	RNA	CD96	0.351945	-0.00258663	0.212399	-0.0018855	0.0215329	0.0575101
resting	NKbr	RNA	CD9	-0.136347	0.073941	-0.0359697	0.0172879	0.523816	0.658599
resting	NKbr	RNA	CENPC	0.0266518	0.253589	0.0144491	0.177888	0.0331389	0.0820919
resting	NKbr	RNA	CFH	0.621184	0.586677	0.0163931	0.0139832	0.599645	NA
resting	NKbr	RNA	CHI3L2	-0.110656	-0.270602	-0.0624048	-0.187955	0.0632803	0.136486
resting	NKbr	RNA	CISH	-0.552903	0.56381	-0.110951	0.111244	0.000100077	0.000729378
resting	NKbr	RNA	CITED4	-1.02577	0	0.000122884	-6.97871e-05	1	NA
resting	NKbr	RNA	CLC	0	0.0456854	-0.000221973	0.000317213	0.970452	NA
resting	NKbr	RNA	CLEC2D	0.138441	0.15608	0.0933743	0.0988062	0.216791	0.353107
resting	NKbr	RNA	CLECL1	-1.23208	0.243833	-0.0137559	0.00311063	0.284203	NA
resting	NKbr	RNA	CNOT2	-0.000979711	-0.0953204	0.00223918	-0.0749024	0.226256	0.364382
resting	NKbr	RNA	COLQ	-0.445818	-0.518592	-0.355018	-0.416039	0.000801624	0.00382998
resting	NKbr	RNA	CORO1A	-0.0522724	-0.0144309	-0.0465961	-0.0125761	0.405651	0.548521
resting	NKbr	RNA	CR2	-0.436508	-0.398575	0.00129543	-0.000645561	1	NA
resting	NKbr	RNA	CRTAM	0.313518	0.502012	0.231545	0.439722	0.000287808	0.00169531
resting	NKbr	RNA	CSF2	0.530157	-0.384167	0.0716371	-0.0384445	0.0148829	0.043241
resting	NKbr	RNA	CSF3	-1.44461	-0.425945	-0.000994068	-0.000730202	0.962282	NA
resting	NKbr	RNA	CST7	0.013776	-0.0360377	0.0157121	-0.0305159	0.375976	0.523202
resting	NKbr	RNA	CTLA4	-0.0734991	0.151013	-0.0284859	0.0520535	0.309817	0.450071
resting	NKbr	RNA	CTSD	-0.0505087	-0.125505	-0.041589	-0.103892	0.12574	0.237142
resting	NKbr	RNA	CTSH	-0.281093	-0.0404635	-0.0219784	-0.00311362	0.731516	0.825595
resting	NKbr	RNA	CTSW	0.0177025	-0.0759065	0.0156722	-0.0678937	0.0629062	0.136486
resting	NKbr	RNA	CX3CR1	-0.679317	0.382217	-0.121695	0.0507507	0.00204879	0.00818425
resting	NKbr	RNA	CXCL10	-1.00072	0	0.0001805	-0.000165402	1	NA
resting	NKbr	RNA	CXCL13	-1.0026	-0.410624	6.94166e-05	-0.00044896	1	NA
resting	NKbr	RNA	CXCL16	-0.902423	-0.423253	0.000138279	-0.000393056	1	NA
resting	NKbr	RNA	CXCL8	-0.360037	0.785745	-0.0108072	0.0313468	0.0907419	NA
resting	NKbr	RNA	CXCL9	NA	NA	NA	NA	NA	NA
resting	NKbr	RNA	CXCR1	-1.27479	0.248781	-0.0324029	0.0065281	0.0570282	NA
resting	NKbr	RNA	CXCR3	-0.0113284	0.253584	-0.00771883	0.20671	0.00321047	0.0120044
resting	NKbr	RNA	CXCR4	-0.0969971	-0.572436	-0.046941	-0.518401	9.52957e-06	0.000117078
resting	NKbr	RNA	CXCR5	0.288083	-0.941744	0.0109087	-0.0230093	0.12798	NA
resting	NKbr	RNA	CXCR6	-0.0934082	0.478264	-0.0168629	0.112398	0.0378652	0.0905087
resting	NKbr	RNA	DAPP1	0.0329838	0.124801	0.0106661	0.0355449	0.769495	0.85096
resting	NKbr	RNA	DDIT4	-0.0146615	-0.364943	-0.00695466	-0.307939	0.000441659	0.0024352
resting	NKbr	RNA	DEXI	-0.0849929	0.110597	-0.0542749	0.0673344	0.0998139	0.197788
resting	NKbr	RNA	DIXDC1	-1.30179	0.993749	-0.00106235	0.00304389	0.554502	NA
resting	NKbr	RNA	DOCK8	0.139569	0.205027	0.117653	0.178499	0.00437094	0.0155508
resting	NKbr	RNA	DPP4	0.38867	0.0565296	0.309366	0.0234608	0.0021501	0.00848205
resting	NKbr	RNA	DUSP1	-0.00539739	-0.185288	-0.00384475	-0.156698	0.0147175	0.0430512
resting	NKbr	RNA	DUSP2	0.0690607	-0.431784	0.0293136	-0.34181	0.000602701	0.00316051
resting	NKbr	RNA	DUSP4	-0.42204	-1.16576	-0.0496641	-0.902597	0.00397246	0.0144759
resting	NKbr	RNA	DUSP5	0.0279404	-0.885405	0.00754568	-0.766082	1.07982e-05	0.000128979
resting	NKbr	RNA	DUSP6	0.0685658	0.151905	0.0257694	0.0536019	0.640542	0.756685
resting	NKbr	RNA	EGR1	0.0395136	-0.337984	0.0109096	-0.111541	0.109869	0.212541
resting	NKbr	RNA	EGR3	-0.0432202	0.0639559	-0.00428553	0.00796204	0.940385	0.948429
resting	NKbr	RNA	ELF1	0.0481801	-0.0570656	0.0396942	-0.0453166	0.158832	0.284574
resting	NKbr	RNA	ENPP3	0.3816	-0.140801	0.0212961	-0.00619443	0.482446	NA
resting	NKbr	RNA	ENTPD1	-0.0972188	0.188987	-0.0199256	0.0320295	0.455103	0.596629
resting	NKbr	RNA	EOMES	0.445629	0.654816	0.336201	0.568771	0.000193789	0.00119042
resting	NKbr	RNA	F2R	-0.0961478	-0.430177	-0.0225919	-0.112953	0.146209	0.268675
resting	NKbr	RNA	F5	0.242539	-0.282334	0.0110474	-0.00796881	0.621567	NA
resting	NKbr	RNA	FABP5	-0.343767	-0.54732	-0.0382849	-0.0481628	0.33525	0.479265
resting	NKbr	RNA	FAM174B	-1.11981	-0.465064	-0.00603774	-0.00305564	0.710118	NA
resting	NKbr	RNA	FANK1	-0.00468914	-0.413832	0.00151552	-0.00878032	0.782457	NA
resting	NKbr	RNA	FASLG	0.00933925	0.832964	0.00170612	0.626406	0.00072694	0.00359292
resting	NKbr	RNA	FAS	-0.152743	-0.16477	-0.0893711	-0.0869978	0.284276	0.422971
resting	NKbr	RNA	FBXO22	-0.046868	0.251811	-0.000782274	0.00744904	0.877191	NA
resting	NKbr	RNA	FBXO3	0.05576	-0.00198215	0.0224173	-0.000640289	0.883389	0.917547
resting	NKbr	RNA	FCER1G	0.0951075	0.0795138	0.0730307	0.0663392	0.142307	0.262627
resting	NKbr	RNA	FCGR3A	-0.18763	-0.0971785	-0.101656	-0.0454946	0.298698	0.436871
resting	NKbr	RNA	FCRL3	-0.242318	-0.129289	-0.135305	-0.0540917	0.18055	0.309308
resting	NKbr	RNA	FLI1	0.103475	0.184951	0.0824722	0.156951	0.0188234	0.0518851
resting	NKbr	RNA	FNIP2	-0.154092	0.0466693	-0.089424	0.0215672	0.136918	0.256383
resting	NKbr	RNA	FOSB	-0.116126	-0.119174	-0.0883874	-0.0878104	0.194751	0.324536
resting	NKbr	RNA	FOSL1	-0.250386	0.143655	-0.000212565	0.00216659	0.966328	NA
resting	NKbr	RNA	FOSL2	-0.187017	-1.03442	-0.0356725	-0.889084	0.000176476	0.00111595
resting	NKbr	RNA	FOS	0.133927	-0.039175	0.112069	-0.0301986	0.0122354	0.037731
resting	NKbr	RNA	FOXB1	NA	NA	NA	NA	NA	NA
resting	NKbr	RNA	FOXN3	-0.110632	-0.286631	-0.0818195	-0.244854	0.00324124	0.0120149
resting	NKbr	RNA	FOXO1	0.0870159	0.0490463	0.0523141	0.0280665	0.645672	0.760655
resting	NKbr	RNA	FOXO3	-0.00768981	0.0199677	-0.00311127	0.0145276	0.918721	0.939931
resting	NKbr	RNA	FOXP1	-0.00616328	0.0154981	-0.00290626	0.00651658	0.983453	0.985745
resting	NKbr	RNA	FOXP3	0.142396	0.0724564	0.0425288	0.0251339	0.718729	0.817602
resting	NKbr	RNA	FUT4	-0.192984	-0.0265781	-0.040537	-0.00447711	0.620085	0.744795
resting	NKbr	RNA	FYB	0.0878476	-0.00200504	0.0785784	-0.00174277	0.0283384	0.0721037
resting	NKbr	RNA	FYN	-0.0130859	-0.0930305	-0.0119556	-0.0842341	0.0402091	0.093967
resting	NKbr	RNA	GAPDH	-0.194047	-0.238076	-0.177233	-0.219189	8.58766e-06	0.000109323
resting	NKbr	RNA	GATA3	0.00718472	-0.143694	0.00431601	-0.0868221	0.244609	0.388125
resting	NKbr	RNA	GBP4	0.0740247	0.289774	0.0502416	0.248831	0.00185672	0.00767684
resting	NKbr	RNA	GBP5	-0.145958	0.0216362	-0.101223	0.0134425	0.0929716	0.185943
resting	NKbr	RNA	GEM	0.473636	-0.392353	0.0139805	-0.00743351	0.40339	NA
resting	NKbr	RNA	GFI1	-0.0487312	-0.273219	-0.0199611	-0.133344	0.15591	0.282874
resting	NKbr	RNA	GHR	NA	NA	NA	NA	NA	NA
resting	NKbr	RNA	GIMAP2	0.24578	0.319919	0.216697	0.292169	2.67353e-05	0.000262906
resting	NKbr	RNA	GIMAP5	0.208846	0.630919	0.114498	0.569623	1.30539e-05	0.000151707
resting	NKbr	RNA	GIMAP7	0.0145397	0.605133	0.00426348	0.493606	0.000283598	0.00169444
resting	NKbr	RNA	GLG1	-0.134786	-0.0842055	-0.0363963	-0.0185355	0.771289	0.85096
resting	NKbr	RNA	GLIS3.meta	0.494397	0.271505	0.0210499	0.00778708	0.62843	NA
resting	NKbr	RNA	GNLY	0.097558	-0.0430492	0.0895974	-0.0385713	0.00104253	0.00477075
resting	NKbr	RNA	GPR171	-0.407645	0.325791	-0.000711936	0.00710655	0.73782	NA
resting	NKbr	RNA	GPR183	-0.0519076	0.111715	-0.0330002	0.0731321	0.173185	0.304701
resting	NKbr	RNA	GPR18	0.277472	0.412369	0.0876274	0.14858	0.121735	0.23162
resting	NKbr	RNA	GPR65	0.0937053	-0.0534141	0.0733281	-0.0395505	0.0884416	0.178544
resting	NKbr	RNA	GZMA	0.268427	0.0352271	0.241686	0.0258263	9.27004e-05	0.000711806
resting	NKbr	RNA	GZMB	0.030795	-0.215032	0.0155358	-0.134529	0.0717073	0.151892
resting	NKbr	RNA	GZMH	-0.0420558	-0.25866	-0.0241002	-0.195508	0.0261145	0.0672391
resting	NKbr	RNA	GZMK	0.453841	0.125776	0.440223	0.105568	3.07009e-16	1.32014e-13
resting	NKbr	RNA	GZMM	0.0638364	-0.0936641	0.0308875	-0.0395547	0.45372	0.596629
resting	NKbr	RNA	HAVCR2	-0.235043	0.102759	-0.183695	0.0633094	0.000781009	0.00377341
resting	NKbr	RNA	HIF1A	-0.0827051	-0.360416	-0.0356825	-0.23819	0.036954	0.0892709
resting	NKbr	RNA	HLA.A	0.0387553	-0.0808128	0.0366342	-0.0768129	0.000113023	0.000772672
resting	NKbr	RNA	HLA.C	-0.0235841	-0.133191	-0.0217268	-0.126216	0.00017361	0.00111421
resting	NKbr	RNA	HLA.DMA	0.102607	-0.102959	0.0866394	-0.0824219	0.000610645	0.00316358
resting	NKbr	RNA	HLA.DMB	0.332193	0.186776	0.295876	0.136048	0.00037381	0.00214318
resting	NKbr	RNA	HLA.DPA1	0.0968456	-0.066323	0.0871316	-0.0577198	0.000726604	0.00359292
resting	NKbr	RNA	HLA.DPB1	0.155527	-0.0183455	0.143019	-0.0146107	0.000314368	0.00182673
resting	NKbr	RNA	HLA.DQA1	0.0730044	0.0231365	0.0433314	0.012816	0.712247	0.812377
resting	NKbr	RNA	HLA.DQB1	0.081707	-0.102755	0.03514	-0.0334521	0.462547	0.602713
resting	NKbr	RNA	HLA.DRA	0.208646	-0.121609	0.168267	-0.0851346	0.000188108	0.00117227
resting	NKbr	RNA	HLA.DRB3	0.0863969	0.0611007	0.0568398	0.0345948	0.595132	0.7229
resting	NKbr	RNA	HMGB2	-0.482432	-0.433694	-0.420298	-0.377817	2.61714e-05	0.000262906
resting	NKbr	RNA	HMMR	-0.97945	-0.11162	-0.589104	-0.0097291	0.0104342	0.0327498
resting	NKbr	RNA	HNF1A	NA	NA	NA	NA	NA	NA
resting	NKbr	RNA	HRH4	-1.44462	-0.425955	-0.000487544	-0.00041032	0.96522	NA
resting	NKbr	RNA	ICA1	0.26571	0.307594	0.0270216	0.0268231	0.650366	0.762009
resting	NKbr	RNA	ICAM1	-0.159424	-0.364672	-0.0874386	-0.282735	0.0122845	0.037731
resting	NKbr	RNA	ICOSLG	-1.00072	0	0.000178326	-0.000179586	1	NA
resting	NKbr	RNA	ICOS	0.150277	0.181056	0.0313507	0.0305645	0.735387	0.827692
resting	NKbr	RNA	ID2	0.0154062	0.132116	0.0108069	0.105177	0.107175	0.20853
resting	NKbr	RNA	ID3	0.546826	0.498527	0.0108819	0.0091633	0.756379	NA
resting	NKbr	RNA	IER3	0.194173	-0.0678425	0.0550643	-0.0161608	0.336324	0.479265
resting	NKbr	RNA	IER5	0.0310998	-0.371279	0.0165575	-0.308254	0.00106792	0.00478341
resting	NKbr	RNA	IFIH1	0.114496	0.208943	0.0496716	0.0946799	0.35486	0.500295
resting	NKbr	RNA	IFITM2	0.0296706	-0.00687399	0.025567	-0.00370619	0.348803	0.495001
resting	NKbr	RNA	IFITM3	0.0169654	-0.00544124	0.0132686	-0.00937861	0.92135	0.939931
resting	NKbr	RNA	IFNA1	NA	NA	NA	NA	NA	NA
resting	NKbr	RNA	IFNGR1	-0.135193	-0.0395294	-0.0922435	-0.0229385	0.269854	0.410025
resting	NKbr	RNA	IFNGR2	0.136327	-0.187188	0.00928295	-0.00844453	0.766891	NA
resting	NKbr	RNA	IFNG	-0.0514195	-0.0513468	-0.0203249	-0.0196	0.912263	0.936213
resting	NKbr	RNA	IKZF1.meta	-0.10601	0.0167251	-0.0937029	0.0141392	0.0155578	0.0446516
resting	NKbr	RNA	IKZF2.meta	-0.0204856	0.0423112	-0.0176734	0.0278452	0.503509	0.645649
resting	NKbr	RNA	IKZF3	-0.358655	-0.092018	-0.290414	-0.0427683	0.00365129	0.0134193
resting	NKbr	RNA	IKZF4	-0.538164	0.800995	0.000812778	0.00348908	0.759709	NA
resting	NKbr	RNA	IL10RA	0.157623	0.0896539	0.141716	0.0803055	0.000452478	0.00246285
resting	NKbr	RNA	IL10	0.216086	0.0391001	0.0343155	0.00440784	0.655854	0.766351
resting	NKbr	RNA	IL12A	-0.172414	-0.446612	-0.0214994	-0.0347246	0.53257	0.663783
resting	NKbr	RNA	IL12RB1	-0.0785736	0.0296484	-0.0581369	0.0179791	0.286055	0.424151
resting	NKbr	RNA	IL12RB2	0.174699	0.193006	0.147315	0.161909	0.00782182	0.0255243
resting	NKbr	RNA	IL13	-0.687989	-1.0048	0.000459154	-0.0020993	0.901553	NA
resting	NKbr	RNA	IL15RA	-0.124339	-0.135653	-0.0613831	-0.0619432	0.509054	0.647613
resting	NKbr	RNA	IL15	-0.0906323	0.10875	-0.0351903	0.0354441	0.394645	0.542165
resting	NKbr	RNA	IL17A.novel.polyA	-1.44461	-0.1855	-0.000583973	0.000397032	0.948282	NA
resting	NKbr	RNA	IL17A	NA	NA	NA	NA	NA	NA
resting	NKbr	RNA	IL17F	-1.00072	0	0.00017461	-0.00017811	1	NA
resting	NKbr	RNA	IL18R1	0.157975	0.0588409	0.147854	0.0544841	5.20984e-05	0.000426078
resting	NKbr	RNA	IL18RAP	0.209766	-0.0126791	0.18758	-0.00985045	6.66183e-05	0.000530479
resting	NKbr	RNA	IL18	0.0545424	0.0835472	0.0417436	0.0619989	0.488648	0.630986
resting	NKbr	RNA	IL1B	-1.07432	-0.0328946	-0.000166835	0.000550429	0.99236	NA
resting	NKbr	RNA	IL1R1	-0.523019	0.0629752	-0.439478	0.0221938	2.98835e-05	0.000285554
resting	NKbr	RNA	IL1R2	-1.55592	-0.506063	-0.00117733	-0.000491811	0.930879	NA
resting	NKbr	RNA	IL1RL1	0.416027	0.48252	0.00950386	0.00600441	0.799634	NA
resting	NKbr	RNA	IL1RN	-1.20971	-0.362559	-0.00205983	-0.00077647	0.884472	NA
resting	NKbr	RNA	IL21.meta	-0.572212	-0.221867	0.000676384	-0.000179205	1	NA
resting	NKbr	RNA	IL22	-0.134158	-0.480552	0.00110243	-0.000570536	0.973812	NA
resting	NKbr	RNA	IL23A	-0.157135	-0.170134	-0.0285278	-0.0246	0.767398	0.85096
resting	NKbr	RNA	IL23R	-0.007749	-0.0678334	-0.00693032	-0.0594794	0.203979	0.336058
resting	NKbr	RNA	IL25	NA	NA	NA	NA	NA	NA
resting	NKbr	RNA	IL26	-1.44462	-0.18551	-0.000608335	-4.65709e-05	0.95078	NA
resting	NKbr	RNA	IL27RA	-0.0191175	0.0341161	-0.0139992	0.0290804	0.589364	0.717922
resting	NKbr	RNA	IL27	NA	NA	NA	NA	NA	NA
resting	NKbr	RNA	IL2RA.meta	0.190361	0.181488	0.10105	0.0835281	0.265339	0.406034
resting	NKbr	RNA	IL2RB	-0.0634939	-0.0862417	-0.0595135	-0.0810996	0.017296	0.0483731
resting	NKbr	RNA	IL2RG	0.00105653	0.0248958	0.000960512	0.0219449	0.78052	0.851837
resting	NKbr	RNA	IL2	0.253169	0.545204	0.0106833	0.0174294	0.675625	0.785061
resting	NKbr	RNA	IL31	NA	NA	NA	NA	NA	NA
resting	NKbr	RNA	IL32	0.085616	0.0441175	0.0724542	0.0323813	0.260812	0.40487
resting	NKbr	RNA	IL3RA	0.125234	-0.0387302	0.0123604	-0.00337682	0.875667	0.917547
resting	NKbr	RNA	IL3	0.261047	0.0110022	0.0171657	0.000540555	0.776356	0.85096
resting	NKbr	RNA	IL4R	0.0649761	0.0653274	0.0558724	0.0586722	0.231857	0.372009
resting	NKbr	RNA	IL4	-1.61309	-0.251263	-0.00102313	-0.000197446	0.928009	NA
resting	NKbr	RNA	IL5	-1.02936	0.387485	0.000130829	0.0007296	0.964475	NA
resting	NKbr	RNA	IL6R	-0.00163479	-0.22502	0.00503174	-0.00566124	0.891242	NA
resting	NKbr	RNA	IL6ST	-0.0763017	0.0430103	-0.0385538	0.0195884	0.550457	0.678214
resting	NKbr	RNA	IL6	-1.00071	0	0.000508271	-0.000142367	1	NA
resting	NKbr	RNA	IL7R.meta	0.0197788	0.204513	0.0107911	0.139096	0.102052	0.201295
resting	NKbr	RNA	IL9R	0.740646	0.642356	0.0577558	0.0350179	0.189941	NA
resting	NKbr	RNA	IL9	NA	NA	NA	NA	NA	NA
resting	NKbr	RNA	IRF1	-0.0992169	-0.224634	-0.0621596	-0.168223	0.0898083	0.180456
resting	NKbr	RNA	IRF2	0.0281992	0.205066	0.0229597	0.164082	0.0238027	0.0626883
resting	NKbr	RNA	IRF3	-0.0539076	-0.0690579	-0.0489138	-0.062983	0.234656	0.374244
resting	NKbr	RNA	IRF4	-0.874916	-1.20895	-0.54817	-0.936786	0.00115717	0.00512971
resting	NKbr	RNA	IRF7	0.154314	0.291264	0.060385	0.134635	0.191567	0.322384
resting	NKbr	RNA	IRF8	-0.0362344	0.0285261	-0.0274484	0.0194839	0.639261	0.756685
resting	NKbr	RNA	IRF9	0.0749421	0.0821778	0.0522345	0.0551841	0.536455	0.666693
resting	NKbr	RNA	ISG15	0.0914453	0.206184	0.0535151	0.134946	0.156808	0.283308
resting	NKbr	RNA	ITGA2	-1.04202	-0.360713	8.85189e-05	-0.00031485	1	NA
resting	NKbr	RNA	ITGA4	-0.00194306	-0.0316834	-0.000989847	-0.028612	0.774872	0.85096
resting	NKbr	RNA	ITGAE	-0.1928	-0.259222	-0.162969	-0.222857	0.00157478	0.00657434
resting	NKbr	RNA	ITGAL	0.0162695	-0.124132	0.015177	-0.121205	3.51907e-05	0.000328956
resting	NKbr	RNA	ITGAM	0.0997361	-0.0421946	0.0886975	-0.0363904	0.00438302	0.0155508
resting	NKbr	RNA	ITGAV	-0.236244	-0.0431837	-0.0953211	-0.0121936	0.263643	0.405071
resting	NKbr	RNA	ITGAX	0.112916	-0.0386261	0.0981496	-0.0318333	0.00911389	0.029466
resting	NKbr	RNA	ITGB1	0.105722	0.0176586	0.0956296	0.0152978	0.021816	0.0579067
resting	NKbr	RNA	ITGB2	0.0282571	-0.0987731	0.0259602	-0.0920484	0.000768061	0.00375302
resting	NKbr	RNA	ITGB7	-0.176169	-0.0290814	-0.16463	-0.0251655	2.6902e-05	0.000262906
resting	NKbr	RNA	ITK	0.0659258	0.0530374	0.0583563	0.0447911	0.325852	0.47019
resting	NKbr	RNA	JAK1	0.072179	-0.0279343	0.0692087	-0.0247901	6.29614e-07	1.04128e-05
resting	NKbr	RNA	JAK3	0.0668974	0.0117158	0.0563048	0.0098803	0.260303	0.40487
resting	NKbr	RNA	JAZF1	-0.0186103	-0.0340182	-0.0101657	-0.0143803	0.959483	0.963967
resting	NKbr	RNA	JUNB	0.0114189	-0.16142	0.00805081	-0.125838	0.0435744	0.0997615
resting	NKbr	RNA	JUN	-0.0530224	0.0029489	-0.0387122	0.000813711	0.727071	0.82491
resting	NKbr	RNA	KAT2B	0.0336754	-0.142793	0.0265773	-0.123111	0.00120102	0.00526977
resting	NKbr	RNA	KBTBD7	-0.334552	-0.0296461	-0.0906267	-0.000879345	0.195476	0.324536
resting	NKbr	RNA	KIR2DL1	-0.32458	-0.323441	-0.195237	-0.170575	0.0446219	0.100986
resting	NKbr	RNA	KIR2DL4	0.210985	0.0339275	0.1772	0.0242898	0.00725034	0.0241678
resting	NKbr	RNA	KIR3DL1	-0.228942	-0.20875	-0.155925	-0.133515	0.0593113	0.130789
resting	NKbr	RNA	KIT	-0.0361195	0.162641	-0.0239433	0.113702	0.0477421	0.107482
resting	NKbr	RNA	KLF3.meta	-0.0951086	-0.0469317	-0.0723866	-0.035191	0.360783	0.504934
resting	NKbr	RNA	KLF5	-0.228277	-0.200932	-0.0184404	-0.0132358	0.82378	0.883355
resting	NKbr	RNA	KLRB1	0.148973	-0.135406	0.127651	-0.113473	1.36761e-05	0.000154756
resting	NKbr	RNA	KLRC1	0.234721	0.113221	0.211772	0.0956387	9.5667e-05	0.000721699
resting	NKbr	RNA	KLRC3	0.173174	-0.0282025	0.155639	-0.0263147	0.000113205	0.000772672
resting	NKbr	RNA	KLRC4	0.178245	-0.192294	0.128815	-0.12785	0.000476207	0.00252801
resting	NKbr	RNA	KLRD1	0.0436079	0.263106	0.0316139	0.21956	0.00408697	0.014768
resting	NKbr	RNA	KLRF1	0.130526	-0.0144571	0.128622	-0.0147801	4.79096e-09	2.06011e-07
resting	NKbr	RNA	KLRG1	-0.105552	-0.00886321	-0.0499593	-0.00420738	0.628876	0.750766
resting	NKbr	RNA	KLRK1	0.320547	0.161838	0.304742	0.143208	1.36236e-07	2.6628e-06
resting	NKbr	RNA	KRAS	0.0538212	-0.0562958	0.0388552	-0.034025	0.400348	0.546506
resting	NKbr	RNA	LAG3	-0.614413	-0.152711	-0.0320647	-0.00716957	0.389675	NA
resting	NKbr	RNA	LAIR2	-0.529981	-0.438146	-0.471629	-0.351891	4.28941e-05	0.00037329
resting	NKbr	RNA	LAMP1	-0.0576424	-0.0671225	-0.0548426	-0.0646167	0.0708234	0.150763
resting	NKbr	RNA	LAMP3	-0.0568142	0.850148	-0.00240206	0.0457129	0.0867113	0.17671
resting	NKbr	RNA	LAP3	0.0318801	0.0938304	0.0245773	0.0727536	0.353669	0.500256
resting	NKbr	RNA	LAT2	-0.175908	0.00893089	-0.149542	0.0060879	0.00507497	0.0177418
resting	NKbr	RNA	LAT	0.0279271	-0.0393455	0.0193314	-0.0334997	0.35907	0.504576
resting	NKbr	RNA	LAYN	-1.41074	-0.536682	-0.00360382	-0.00156795	0.757082	NA
resting	NKbr	RNA	LCK	0.0583616	0.11185	0.0506666	0.0982569	0.0674334	0.144261
resting	NKbr	RNA	LCP2	0.0582367	0.0806725	0.0506775	0.0706384	0.173857	0.304701
resting	NKbr	RNA	LEF1	0.111208	-0.0416227	0.097058	-0.0349127	0.00244624	0.00927051
resting	NKbr	RNA	LGALS1	-0.099139	-0.0754509	-0.0391423	-0.0310143	0.76075	0.847467
resting	NKbr	RNA	LGALS3	0.773843	0.13028	0.736749	0.0581439	8.51708e-12	1.22078e-09
resting	NKbr	RNA	LGALS9	0.00795617	-0.111581	0.0052696	-0.077445	0.283537	0.422971
resting	NKbr	RNA	LIF	0.0954704	0.116567	0.0176431	0.0184927	0.888374	0.917547
resting	NKbr	RNA	LILRA1	-0.578251	0	0.000702192	-0.000215842	1	NA
resting	NKbr	RNA	LILRA2	0.576552	0.367492	0.336639	0.0707129	0.0336004	0.0820919
resting	NKbr	RNA	LILRB1	-1.86681	-0.948199	-0.0244788	-0.0116881	0.137179	NA
resting	NKbr	RNA	LILRB2	-1.00072	0.399027	0.000114007	0.0010037	0.967201	NA
resting	NKbr	RNA	LILRB4	-0.528248	0.0167456	0.000838177	0.000257574	1	NA
resting	NKbr	RNA	LITAF	0.00895192	-0.207119	0.00860071	-0.175351	0.00441208	0.0155508
resting	NKbr	RNA	LRP12	-0.629627	0.0198868	-0.0507877	0.0018628	0.162278	0.288345
resting	NKbr	RNA	LRRC32	0.185383	0.0580356	0.00230248	0.000414743	0.973795	NA
resting	NKbr	RNA	LRRFIP1	0.0236974	-0.23357	0.01028	-0.0989229	0.172587	0.304701
resting	NKbr	RNA	LRRN3	-0.596046	0.437154	0.000310526	0.00065831	0.984961	NA
resting	NKbr	RNA	LTA	0.318063	0.0609393	0.227277	0.0277479	0.01568	0.0446516
resting	NKbr	RNA	LTB	0.222425	0.397508	0.155159	0.334841	0.00205558	0.00818425
resting	NKbr	RNA	MAF.meta	-0.130645	0.163103	-0.069523	0.083702	0.0328974	0.0820919
resting	NKbr	RNA	MAPK1	-0.0131604	-0.0866752	-0.00838873	-0.0530416	0.609472	0.73616
resting	NKbr	RNA	MCM2	-1.21238	-0.47107	-1.15417	-0.269446	4.11282e-10	3.53703e-08
resting	NKbr	RNA	MCM4	-1.31943	-0.491331	-1.05133	-0.0379036	0.00239956	0.00921258
resting	NKbr	RNA	MIR222HG	-0.248416	0.0239368	-0.0327312	0.00280923	0.566174	0.695585
resting	NKbr	RNA	MIR4435.2HG	-0.584071	-0.220651	-0.0707731	-0.0195987	0.192538	0.322384
resting	NKbr	RNA	MKI67	-1.15386	-0.0460733	-0.997554	-0.00573195	3.95661e-05	0.000354446
resting	NKbr	RNA	MYB	-0.67941	-0.109289	-0.0622645	-0.00789258	0.138178	0.256592
resting	NKbr	RNA	MYC	0.138358	0.418796	0.114652	0.396768	1.28104e-09	6.88561e-08
resting	NKbr	RNA	NAMPT	0.0761853	0.0923135	0.0390454	0.0439966	0.700762	0.803541
resting	NKbr	RNA	NCAM1	0.0628394	-0.0360046	0.0394255	-0.0201754	0.53219	0.663783
resting	NKbr	RNA	NCEH1	-0.174301	-0.318575	-0.0762629	-0.137436	0.159512	0.284606
resting	NKbr	RNA	NCR1	-0.0412491	-0.220086	-0.0243338	-0.145458	0.0983548	0.195799
resting	NKbr	RNA	NCR3	-0.0405157	-0.0580797	-0.0344065	-0.0487534	0.53879	0.667511
resting	NKbr	RNA	NEAT1	0.0884623	0.182894	0.0782655	0.169566	0.000840133	0.00396986
resting	NKbr	RNA	NFAT5	-0.0420519	-0.0254125	-0.0194109	-0.010895	0.941118	0.948429
resting	NKbr	RNA	NFATC1	-0.0492503	0.00694878	-0.0250197	0.00322759	0.849134	0.903782
resting	NKbr	RNA	NFATC2	0.0745619	0.10947	0.0680637	0.0977483	0.063267	0.136486
resting	NKbr	RNA	NFKB1	-0.0226085	0.00542912	-0.0174714	0.00589347	0.865661	0.91458
resting	NKbr	RNA	NFKB2	-0.00312722	-0.0963679	-0.000151576	-0.029675	0.805563	0.872524
resting	NKbr	RNA	NFKBIA	0.114229	-0.57011	0.0394286	-0.458294	0.000105946	0.000759279
resting	NKbr	RNA	NFKBIZ	0.0699326	-0.688734	0.0270777	-0.610889	1.64713e-06	2.52953e-05
resting	NKbr	RNA	NINJ2	-0.136672	-0.139233	-0.073509	-0.0651274	0.427099	0.573914
resting	NKbr	RNA	NKG7	0.029503	-0.118059	0.0268819	-0.110203	0.000129445	0.000856332
resting	NKbr	RNA	NOTCH1	-0.0276288	0.0358489	-0.0146545	0.0156748	0.840089	0.896373
resting	NKbr	RNA	NR3C1.meta	-0.0528463	-0.0181289	-0.0480837	-0.0161495	0.504507	0.645649
resting	NKbr	RNA	NR4A1	-0.0927084	-0.7039	-0.0130675	-0.156429	0.0393549	0.0924732
resting	NKbr	RNA	NR4A3	0.632521	0.295167	0.54535	0.106354	0.00028372	0.00169444
resting	NKbr	RNA	NRROS	0.00868174	0.00294477	0.00240415	0.000571493	0.99784	0.99784
resting	NKbr	RNA	NT5E	-0.152823	0.0695432	-0.00741579	0.00385211	0.894928	NA
resting	NKbr	RNA	OAS1	0.247608	0.944068	0.0366939	0.741245	0.00193018	0.0078798
resting	NKbr	RNA	ORMDL3	0.0955998	0.0029585	0.0654225	0.00279008	0.383334	0.530012
resting	NKbr	RNA	OSM	0.222208	0.00818156	0.0740861	0.00211216	0.333529	0.479265
resting	NKbr	RNA	OTUD1	0.371936	-0.0194318	0.0737269	-0.0018859	0.179089	0.308746
resting	NKbr	RNA	PALLD	-0.883684	-0.332573	-0.124551	-0.0290486	0.0378874	0.0905087
resting	NKbr	RNA	PASK	-0.156493	-0.137536	-0.090285	-0.0685168	0.322412	0.466792
resting	NKbr	RNA	PCID2	-0.0713118	0.162866	-0.042209	0.111694	0.0297763	0.0753166
resting	NKbr	RNA	PCLAF	-1.69853	-0.656537	-1.60787	-0.13451	1.10809e-08	3.97064e-07
resting	NKbr	RNA	PCNA	-1.11648	-0.441321	-1.06294	-0.269547	9.71743e-10	5.96928e-08
resting	NKbr	RNA	PDCD1	-1.24385	-0.00088258	-0.000225898	0.000306288	0.979072	NA
resting	NKbr	RNA	PDCL3	0.0317109	-0.148864	0.0230638	-0.112155	0.0365411	0.0887723
resting	NKbr	RNA	PDIA4	-0.218811	-0.0662764	-0.183431	-0.0445291	0.010897	0.0339545
resting	NKbr	RNA	PDIA6	-0.2143	0.104639	-0.189024	0.0791511	2.7918e-06	4.00158e-05
resting	NKbr	RNA	PDPR	-0.0182189	-0.112817	-0.014264	-0.0871041	0.184735	0.315222
resting	NKbr	RNA	PECAM1	-0.0505062	0.0891976	-0.0263309	0.0444866	0.44029	0.582537
resting	NKbr	RNA	PFN1	-0.100146	-0.0991738	-0.0951164	-0.0939054	0.000683529	0.00345785
resting	NKbr	RNA	PGM1	-0.0383094	-0.0332803	-0.0292512	-0.0236509	0.790276	0.858128
resting	NKbr	RNA	PIK3CG	0.0570404	0.234714	0.0404285	0.197079	0.00698039	0.0234497
resting	NKbr	RNA	PIK3IP1	0.0340753	-0.362983	0.0171252	-0.291678	0.00132803	0.005654
resting	NKbr	RNA	PIM2	-0.0860823	0.243589	-0.0698181	0.218349	4.51239e-07	8.0847e-06
resting	NKbr	RNA	PMCH	-0.186444	0.119601	0.000854129	4.6018e-05	1	NA
resting	NKbr	RNA	POU2AF1	0.845871	0.384726	0.0225762	0.00872512	0.413741	NA
resting	NKbr	RNA	POU2F2.meta	-0.140074	-0.159606	-0.0757641	-0.0759668	0.377586	0.523749
resting	NKbr	RNA	PPARG	0	0.0456854	-0.000249804	0.000344472	0.971296	NA
resting	NKbr	RNA	PRDM1.meta	0.0510037	-0.239187	0.0213779	-0.118407	0.0795131	0.164303
resting	NKbr	RNA	PRF1	-0.123518	0.0630321	-0.0833025	0.039512	0.106607	0.208367
resting	NKbr	RNA	PSEN1	0.118757	0.201606	0.0735537	0.130557	0.174317	0.304701
resting	NKbr	RNA	PTEN	0.0243139	-0.0797131	0.0144582	-0.044631	0.574527	0.703837
resting	NKbr	RNA	PTGDR2	-0.642985	0.133744	-0.00193781	0.000899153	0.880429	NA
resting	NKbr	RNA	PTPN11	-0.0396501	0.116149	-0.0241759	0.0749704	0.154452	0.281417
resting	NKbr	RNA	PTPN22	-0.0721246	-0.0204192	-0.0545778	-0.0140746	0.522568	0.658599
resting	NKbr	RNA	PTPN2	0.0738168	-0.00833852	0.056829	-0.00561418	0.418867	0.564617
resting	NKbr	RNA	PTPN6	0.0960737	0.293957	0.0732619	0.264078	0.000171652	0.00111421
resting	NKbr	RNA	PTTG1	-0.655422	-0.290871	-0.37979	-0.0471991	0.0300626	0.075596
resting	NKbr	RNA	PTTG2	-0.33849	-0.281354	-0.102043	-0.0672891	0.212968	0.348198
resting	NKbr	RNA	PYCR1	-0.472206	-0.227567	-0.0243672	-0.00995782	0.628698	NA
resting	NKbr	RNA	RAB27A.meta	-0.139258	-0.0478886	-0.119117	-0.0358667	0.0485841	0.108808
resting	NKbr	RNA	RAF1	-0.0980992	-0.101277	-0.0805201	-0.0801449	0.175987	0.305759
resting	NKbr	RNA	RARA	0.13407	0.110951	0.019106	0.0137343	0.882711	0.917547
resting	NKbr	RNA	RARB	-0.821227	0.0440724	-0.00124491	0.000489708	0.905063	NA
resting	NKbr	RNA	RASGRP1	0.0884307	0.0863272	0.0474088	0.0414172	0.677343	0.785061
resting	NKbr	RNA	RBMS1.meta	0.0169369	-0.0420267	0.0161171	-0.038465	0.283025	0.422971
resting	NKbr	RNA	RBPJ	-0.00553694	-0.0422021	-0.00377039	-0.0226559	0.862039	0.912997
resting	NKbr	RNA	RELA	-0.00949656	-0.028483	-0.00634059	-0.0216432	0.883341	0.917547
resting	NKbr	RNA	RELB	0.183948	-0.144125	0.0167845	-0.00951747	0.668197	0.778658
resting	NKbr	RNA	REL.meta	-0.121365	-0.0865379	-0.0865812	-0.0591734	0.273531	0.411252
resting	NKbr	RNA	RERE	-0.221394	-0.280433	-0.154263	-0.20191	0.0262702	0.0672391
resting	NKbr	RNA	RGS1	0.0712894	-0.531842	0.0284214	-0.449503	5.25166e-05	0.000426078
resting	NKbr	RNA	RORA.meta	-0.0326406	-0.240139	-0.0209541	-0.187026	0.0194011	0.0531366
resting	NKbr	RNA	RORC	-0.0937576	0.228085	-0.0145518	0.0363162	0.404681	0.548521
resting	NKbr	RNA	RTKN2	-0.747923	-0.16087	-0.0249524	-0.00503887	0.417657	NA
resting	NKbr	RNA	RUNX1.meta	-0.0744855	0.0412518	-0.0359165	0.0165518	0.630259	0.750766
resting	NKbr	RNA	RUNX3	0.0158977	-0.141071	0.0121356	-0.120264	0.00783536	0.0255243
resting	NKbr	RNA	S100A10	0.0666299	-0.0871324	0.058135	-0.0773383	0.00238701	0.00921258
resting	NKbr	RNA	S1PR1	0.0473852	0.0124046	0.0343467	0.00699022	0.777738	0.85096
resting	NKbr	RNA	SATB1.meta	-0.0550887	-0.0750665	-0.0494767	-0.0659133	0.234991	0.374244
resting	NKbr	RNA	SELL	0.148014	0.076685	0.14441	0.0701	8.64412e-06	0.000109323
resting	NKbr	RNA	SELPLG	0.0998923	0.218466	0.0692214	0.181475	0.0246552	0.0638659
resting	NKbr	RNA	SEMA7A	0.234872	0.49249	0.137941	0.418355	0.00104229	0.00477075
resting	NKbr	RNA	SGK1	0.301878	0.00543639	0.202015	0.00205802	0.0173243	0.0483731
resting	NKbr	RNA	SH2B3	-0.0266789	-0.0326542	-0.0235013	-0.0268257	0.855488	0.908296
resting	NKbr	RNA	SIRPG	0.235457	0.115412	0.149749	0.0536475	0.120708	0.23162
resting	NKbr	RNA	SKAP2	0.140114	0.18373	0.104609	0.136905	0.0798591	0.164303
resting	NKbr	RNA	SLAMF1	-0.196615	-0.0612071	-0.0222833	-0.00652007	0.808522	0.873529
resting	NKbr	RNA	SLC25A37	-0.282562	-0.287338	-0.110807	-0.0897718	0.19268	0.322384
resting	NKbr	RNA	SLC2A3	-0.0283451	-0.177514	-0.0199139	-0.137318	0.0592633	0.130789
resting	NKbr	RNA	SLC38A7	-0.10148	-0.107843	-0.0305314	-0.0291041	0.811596	0.874652
resting	NKbr	RNA	SMAD2	-0.011534	0.0139172	-0.00863419	0.00989991	0.926135	0.939931
resting	NKbr	RNA	SMAD3	-0.156656	-0.285742	-0.109184	-0.224014	0.0195282	0.0531463
resting	NKbr	RNA	SNX10	-0.0800382	-0.00436857	-0.0384271	-0.00508771	0.737223	0.827692
resting	NKbr	RNA	SOCS1	-0.0820972	-0.568007	-0.0189517	-0.329447	0.0240548	0.0626883
resting	NKbr	RNA	SOCS2	-0.0803754	0.0510074	-0.037067	0.0211209	0.531784	0.663783
resting	NKbr	RNA	SOCS3	0.163003	-0.0364056	0.0258378	-0.00496659	0.70817	0.809875
resting	NKbr	RNA	SOCS4	-0.199677	-0.140089	-0.131648	-0.0748135	0.157971	0.284216
resting	NKbr	RNA	SOX4	-0.448419	-0.642037	-0.375935	-0.581796	5.24927e-06	7.28125e-05
resting	NKbr	RNA	SPI1	NA	NA	NA	NA	NA	NA
resting	NKbr	RNA	SPOCK2	-0.123073	-0.0648327	-0.0967215	-0.0468293	0.188703	0.319458
resting	NKbr	RNA	SPP1	-1.57769	-0.539447	-0.00112499	-0.000836814	0.957317	NA
resting	NKbr	RNA	STAT1	0.105225	0.416384	0.0379685	0.291139	0.0198617	0.053714
resting	NKbr	RNA	STAT3.meta	0.0382244	0.12252	0.0327841	0.107368	0.0416214	0.0967415
resting	NKbr	RNA	STAT4	0.00397528	-0.0567837	0.00155967	-0.0467678	0.458698	0.599514
resting	NKbr	RNA	STAT5A	0.0125538	0.185447	0.0102202	0.164283	0.00138479	0.00583783
resting	NKbr	RNA	STAT6	0.0219509	0.059245	0.0153261	0.0490613	0.518154	0.655312
resting	NKbr	RNA	TAGAP	0.135312	0.465526	0.0775823	0.410061	0.000125533	0.000843426
resting	NKbr	RNA	TAP1	0.0187339	0.126763	0.0127574	0.100059	0.105238	0.206631
resting	NKbr	RNA	TARP.refseq	-0.00519644	0.319711	-0.00662064	0.288547	1.71639e-05	0.000184512
resting	NKbr	RNA	TBX21	-0.0182216	0.0506312	-0.0132584	0.038891	0.491659	0.632975
resting	NKbr	RNA	TCF7	0.118411	0.0479897	0.092495	0.0338211	0.212503	0.348198
resting	NKbr	RNA	TGFB1	0.0697757	-0.0345299	0.0320261	-0.0134179	0.689953	0.795388
resting	NKbr	RNA	TGFB3	-0.202431	0.111707	-0.0497126	0.0223592	0.292974	0.431611
resting	NKbr	RNA	TGFBI	-0.538378	-0.58324	-0.0115158	-0.0127482	0.677725	NA
resting	NKbr	RNA	TGFBR2	-0.0848599	0.040976	-0.0693644	0.0311476	0.0752042	0.157998
resting	NKbr	RNA	TGFBR3	0.0494408	-0.151654	0.0380861	-0.121455	0.0102628	0.0326888
resting	NKbr	RNA	TGIF1	-0.100152	-0.185286	-0.0584648	-0.103261	0.272763	0.411252
resting	NKbr	RNA	THEMIS	-0.453891	-0.823993	-0.0560883	-0.0837926	0.0875071	0.177491
resting	NKbr	RNA	TIAF1	0.0515714	-0.0250398	0.0434022	-0.0207296	0.273106	0.411252
resting	NKbr	RNA	TIFA	0.0750037	0.122733	0.0388445	0.0614065	0.58862	0.717922
resting	NKbr	RNA	TIGIT	-0.158561	0.159013	-0.0577178	0.0551833	0.121583	0.23162
resting	NKbr	RNA	TK1	-2.05462	-0.845249	-1.98891	-0.638596	3.67527e-14	7.90184e-12
resting	NKbr	RNA	TLR2	-0.148036	-0.656889	-0.0231297	-0.136117	0.0634819	0.136486
resting	NKbr	RNA	TLR9	-1.04405	-0.474172	-0.000114816	-0.000628631	1	NA
resting	NKbr	RNA	TMUB2	0.0372994	-0.0869252	0.0320557	-0.0676173	0.123241	0.233452
resting	NKbr	RNA	TNFAIP3	-0.00956933	-0.769857	-0.00245169	-0.666965	4.34058e-05	0.00037329
resting	NKbr	RNA	TNFAIP8	-0.00252866	0.177074	-0.0028426	0.144306	0.0144659	0.042605
resting	NKbr	RNA	TNFRSF13C	-1.27178	-0.0990998	-0.00013964	8.77887e-05	0.987784	NA
resting	NKbr	RNA	TNFRSF18	-0.119735	-0.144603	-0.0541528	-0.0589892	0.540218	0.667511
resting	NKbr	RNA	TNFRSF1B	-0.110886	-0.0483904	-0.0900901	-0.0418869	0.176344	0.305759
resting	NKbr	RNA	TNFRSF25	-0.0503332	0.175935	-0.0177233	0.0582936	0.3366	0.479265
resting	NKbr	RNA	TNFRSF4	-0.282521	-0.0907543	-0.123663	-0.0259175	0.186178	0.31643
resting	NKbr	RNA	TNFRSF8	-0.315385	0.418617	0.000944197	0.000848487	0.997055	NA
resting	NKbr	RNA	TNFRSF9.meta	-0.274827	-0.102447	-0.0382746	-0.0114637	0.609335	0.73616
resting	NKbr	RNA	TNFSF10	0.290584	0.500184	0.235591	0.457423	6.35506e-06	8.53961e-05
resting	NKbr	RNA	TNFSF11	-0.0657292	-0.0302002	-0.0202861	-0.00924131	0.925504	0.939931
resting	NKbr	RNA	TNFSF13B	-0.160615	0.372792	-0.0344362	0.0935194	0.0333537	0.0820919
resting	NKbr	RNA	TNFSF13	-0.234044	-0.471476	-0.054595	-0.119963	0.147544	0.269975
resting	NKbr	RNA	TNFSF14	0.158835	0.738367	0.0381346	0.584582	0.00106195	0.00478341
resting	NKbr	RNA	TNFSF4	0.273254	0.727878	0.0512307	0.456478	0.0182069	0.0505095
resting	NKbr	RNA	TNFSF8	0.149369	-0.150026	0.00749757	-0.0035542	0.850948	NA
resting	NKbr	RNA	TNF	0.3785	0.016702	0.243019	0.005151	0.0162847	0.0460686
resting	NKbr	RNA	TOP2A	-1.49213	-0.567705	-1.37337	-0.0886313	1.88262e-06	2.79148e-05
resting	NKbr	RNA	TOX	-0.251231	-0.0909618	-0.203759	-0.0573184	0.0155922	0.0446516
resting	NKbr	RNA	TRAC	-0.0429744	0.0780496	-0.0356944	0.0688043	0.038764	0.0915854
resting	NKbr	RNA	TRAT1	0.00925077	-0.138723	0.00211765	-0.0304996	0.731482	0.825595
resting	NKbr	RNA	TRBC2	-0.0393831	-0.0689764	-0.0368576	-0.0642466	0.0758428	0.158313
resting	NKbr	RNA	TRDC	0.0497045	0.0886356	0.0417834	0.0760802	0.197206	0.326148
resting	NKbr	RNA	TRGV9	0.293965	0.0417245	0.0713156	0.00682173	0.300522	0.438048
resting	NKbr	RNA	TRIB2	0.0194553	0.0105216	0.0172562	0.00996896	0.888551	0.917547
resting	NKbr	RNA	TRPS1	-0.0508569	-0.204468	-0.00857315	-0.0282231	0.757973	0.847387
resting	NKbr	RNA	TSC22D3	0.0133251	-0.23392	0.00872543	-0.18919	0.00523267	0.0181455
resting	NKbr	RNA	TSHZ2	-0.927125	0.0594781	-0.000620065	5.18265e-05	0.968661	NA
resting	NKbr	RNA	TSPAN32	-0.00794115	-0.161307	-0.00707838	-0.148065	0.00011065	0.000772672
resting	NKbr	RNA	TSPAN5	-0.0521059	0.0397396	-0.0222693	0.0166618	0.783561	0.85299
resting	NKbr	RNA	TXK	0.0916124	0.0302453	0.0845475	0.0287956	0.0620834	0.136203
resting	NKbr	RNA	TYK2	-0.010783	-0.0230229	-0.00738488	-0.0193779	0.889807	0.917547
resting	NKbr	RNA	TYMS	-2.00715	-0.766722	-1.92815	-0.404937	1.53802e-11	1.65338e-09
resting	NKbr	RNA	UBASH3A	-0.0183721	-0.129937	-0.00449538	-0.0193652	0.869655	0.916548
resting	NKbr	RNA	UBE2C	-1.35906	-0.476996	-1.12585	-0.0431615	0.00104291	0.00477075
resting	NKbr	RNA	VNN2	0.0860674	-0.013335	0.0629659	-0.00921529	0.25003	0.39382
resting	NKbr	RNA	VPS13C	0.0203504	0.0256351	0.0175039	0.0209488	0.886216	0.917547
resting	NKbr	RNA	XBP1	0.0545586	0.266907	0.0488851	0.253247	7.05117e-09	2.75637e-07
resting	NKbr	RNA	XCL1.meta	0.208707	0.384421	0.166668	0.346289	7.87351e-05	0.000615566
resting	NKbr	RNA	XCL2	0.245933	0.120368	0.22293	0.0974315	0.000382558	0.00216447
resting	NKbr	RNA	YBX3	0.151117	0.0236088	0.0661937	0.0087685	0.442965	0.584279
resting	NKbr	RNA	ZAP70	-0.055454	-0.0844588	-0.0474724	-0.0711718	0.263767	0.405071
resting	NKbr	RNA	ZBED2	NA	NA	NA	NA	NA	NA
resting	NKbr	RNA	ZBTB16	-0.0741591	-0.393761	-0.0588864	-0.371276	1.95992e-08	5.78145e-07
resting	NKbr	RNA	ZBTB32	-1.11553	-0.552521	-0.000294676	-0.000546604	0.990518	NA
resting	NKbr	RNA	ZEB2.meta	-0.467671	-0.394757	-0.417006	-0.321216	5.09401e-05	0.000426078
resting	NKbr	RNA	ZFP36L1	0.193609	0.151661	0.174569	0.128748	0.00194246	0.0078798
resting	NKbr	RNA	ZFP36L2	0.0660971	-0.22381	0.0391895	-0.164688	0.00988247	0.0317124
resting	NKbr	RNA	ZNF165	-0.916578	0.242752	-0.0503654	0.0128057	0.0338962	NA
resting	NKbr	RNA	ZNF26	-0.190254	-0.126133	-0.117218	-0.060497	0.221039	0.357319
resting	NKbr	RNA	ZNF292	0.0109214	0.10295	0.00418254	0.0273788	0.831132	0.889021
resting	NKbr	RNA	ZNF462	-0.114468	-0.290038	-0.00761713	-0.016277	0.822593	0.883355
resting	NKbr	RNA	ZNF683	-0.276131	-0.0522522	-0.136692	-0.016641	0.137135	0.256383
resting	NKbr	Protein	CD101.CD101.Ab	0.123695	0.0508836	0.108491	0.0277258	0.105348	0.142658
resting	NKbr	Protein	ICAM2.CD102.Ab	-0.272225	-0.135941	-0.258065	-0.0978615	1.04051e-05	5.20257e-05
resting	NKbr	Protein	ITGAE.CD103.Ab	0.134982	0.139595	0.114728	0.0743362	0.10258	0.141866
resting	NKbr	Protein	KIT.CD117.YB5.B8.Ab	0.0507485	0.104608	0.0514871	0.0695646	0.186055	0.228908
resting	NKbr	Protein	IFNGR1.CD119.Ab	-0.121929	-0.0586283	-0.113431	-0.0483425	0.00408394	0.00804412
resting	NKbr	Protein	ITGAM.CD11b.M1.70.Ab	-0.36545	-0.229717	-0.341853	-0.173604	7.11238e-06	3.85254e-05
resting	NKbr	Protein	ITGAX.CD11c.B.LY6.Ab	-0.401438	-0.249605	-0.378197	-0.196284	9.2763e-07	6.0296e-06
resting	NKbr	Protein	IL2RB.CD122.Ab	-0.295417	-0.224936	-0.276559	-0.184505	1.59877e-05	7.42284e-05
resting	NKbr	Protein	IL6R.CD126.Ab	0.103433	0.0552918	0.0964402	0.0419678	0.0243962	0.0396439
resting	NKbr	Protein	IL7R.CD127.Ab	-0.416189	-0.121215	-0.4062	-0.0894846	2.02566e-15	6.58339e-14
resting	NKbr	Protein	TNFRSF4.CD134.ACT35.Ab	0.130898	0.0445156	0.125011	0.0315483	0.00533774	0.00991295
resting	NKbr	Protein	TNFRSF9.CD137.Ab	0.0747684	0.0193467	0.0791354	0.016846	0.0199875	0.0341891
resting	NKbr	Protein	CTLA4.CD152.Ab	0.137878	-0.136046	0.0794683	-0.0219945	0.186648	0.228908
resting	NKbr	Protein	CD40LG.CD154.Ab	0.136292	0.0751313	0.12684	0.0589603	0.000652879	0.00169749
resting	NKbr	Protein	KLRB1.CD161.DX12.Ab	-0.243291	-0.0628807	-0.236063	-0.0466575	2.37612e-08	1.86663e-07
resting	NKbr	Protein	FCGR3A.CD16.3G8.Ab	-0.647241	-0.3896	-0.611768	-0.312383	2.58457e-08	1.86663e-07
resting	NKbr	Protein	CXCR3.CD183.Ab	-0.313738	-0.273275	-0.274654	-0.190572	0.00149912	0.0033601
resting	NKbr	Protein	CXCR4.CD184.Ab	0.236481	0.0899359	0.173388	0.0191627	0.146014	0.189819
resting	NKbr	Protein	CCR4.CD194.Ab	0.148457	0.0519156	0.143103	0.0385482	0.000148657	0.000498121
resting	NKbr	Protein	CCR5.CD195.2D7.Ab	0.157494	0.0265087	0.148462	0.0163451	0.00155664	0.00337272
resting	NKbr	Protein	CCR6.CD196.Ab	0.10796	0.0643219	0.0989837	0.0408379	0.092846	0.134111
resting	NKbr	Protein	CCR7.CD197.Ab	0.0360496	0.0342474	0.0337244	0.0268801	0.500584	0.542299
resting	NKbr	Protein	IL12RB1.CD212.Ab	-0.402926	-0.195946	-0.39016	-0.162324	2.57558e-11	5.58042e-10
resting	NKbr	Protein	IL15RA.CD215.Ab	0.0347234	-0.0641472	0.0279612	-0.0249308	0.480209	0.529044
resting	NKbr	Protein	CR2.CD21.B.LY4.Ab	0.105313	-0.0189613	0.0825339	-0.00677825	0.25291	0.298894
resting	NKbr	Protein	CD226.CD226.Ab	-0.250147	-0.163329	-0.245728	-0.145996	2.43892e-09	2.64216e-08
resting	NKbr	Protein	IL2RA.CD25.Ab	0.0298752	0.129645	0.0225676	0.0466269	0.367448	0.424717
resting	NKbr	Protein	DPP4.CD26.Ab	0.606523	0.139472	0.59477	0.097886	4.02521e-26	2.61639e-24
resting	NKbr	Protein	BTLA.CD272.Ab	0.163314	0.252356	0.104146	0.0566046	0.182719	0.228908
resting	NKbr	Protein	PDCD1LG2.CD273.Ab	0.159475	0.0522699	0.153234	0.0385202	0.000161314	0.000499305
resting	NKbr	Protein	CD274.CD274.Ab	0.0475531	0.0235971	0.042762	0.0129977	0.142171	0.188594
resting	NKbr	Protein	ICOSLG.CD275.Ab	0.237633	0.0801608	0.219543	0.039839	0.000638825	0.00169749
resting	NKbr	Protein	ICOS.CD278.Ab	0.00583386	-0.0460298	0.00511773	-0.0282879	0.529487	0.564207
resting	NKbr	Protein	PDCD1.CD279.Ab	0.279625	0.0702377	0.244407	0.0240573	0.00494097	0.00944597
resting	NKbr	Protein	CD28.CD28.CD28.2.Ab	-0.00726684	-0.0173748	-0.00621131	-0.00921382	0.947921	0.947921
resting	NKbr	Protein	PECAM1.CD31.WM59.Ab	-0.171676	-0.0659037	-0.162589	-0.0452457	0.00102925	0.00247783
resting	NKbr	Protein	NCR1.CD335.Ab	-0.135048	-0.110476	-0.124679	-0.0780106	0.0240077	0.0396439
resting	NKbr	Protein	CD38.CD38.Ab	-0.287912	-0.211549	-0.258649	-0.139494	0.00121017	0.00280932
resting	NKbr	Protein	ENTPD1.CD39.Ab	0.0749801	-0.00554201	0.0260473	-0.000370882	0.922575	0.93699
resting	NKbr	Protein	CD40.CD40.Ab	0.213224	0.154532	0.175976	0.0484101	0.0712343	0.110244
resting	NKbr	Protein	PTPRC.CD45RA.HI100.Ab	0.258535	0.0767187	0.240824	0.0407404	0.000153268	0.000498121
resting	NKbr	Protein	PTPRC.CD45RO.Ab	0.150126	0.15063	0.116832	0.0540692	0.20765	0.249949
resting	NKbr	Protein	CD46.CD46.Ab	-0.191942	0.00223476	-0.181468	0.00138756	5.04266e-05	0.000218515
resting	NKbr	Protein	ITGA1.CD49a.Ab	0.0962448	0.123785	0.0907737	0.100181	0.0153911	0.0270384
resting	NKbr	Protein	ITGA2.CD49b.Ab	0.224898	0.0939497	0.205432	0.0493346	0.00317434	0.00644788
resting	NKbr	Protein	ITGA4.CD49d.Ab	0.155014	0.0255162	0.147263	0.0171288	0.000795932	0.00198983
resting	NKbr	Protein	CD4.CD4.SK3.Ab	-0.0350236	0.06392	-0.0295272	0.0298508	0.378152	0.424717
resting	NKbr	Protein	NCAM1.CD56.NCAM16.2.Ab	-0.0187204	0.0140603	-0.0173427	0.00927315	0.773573	0.79813
resting	NKbr	Protein	SELL.CD62L.DREG.56.Ab	0.22011	0.0884086	0.174522	0.0243893	0.101639	0.141866
resting	NKbr	Protein	CD69.CD69.Ab	-0.619567	-0.161588	-0.575252	-0.0372869	1.29239e-06	7.63688e-06
resting	NKbr	Protein	NT5E.CD73.Ab	-0.133105	0.0294182	-0.0883607	0.00600141	0.378978	0.424717
resting	NKbr	Protein	CD80.CD80.Ab	0.135572	0.0542329	0.131738	0.0437291	8.23784e-05	0.000314976
resting	NKbr	Protein	CD86.CD86.2331.Ab	0.141345	-0.00346247	0.120074	-0.00182396	0.0862422	0.130366
resting	NKbr	Protein	CD8A.CD8.RPA.T8.Ab	0.397369	0.0619606	0.380726	0.0307524	4.93666e-10	8.02208e-09
resting	NKbr	Protein	KLRD1.CD94.Ab	-0.218871	-0.145398	-0.205093	-0.109113	0.000347136	0.000981035
resting	NKbr	Protein	FAS.CD95.Ab	-0.172951	-0.174981	-0.155548	-0.127813	0.00875101	0.0158004
resting	NKbr	Protein	CXCR5.CXCR5.Ab	0.191122	0.142821	0.164656	0.0634275	0.0469823	0.0744841
resting	NKbr	Protein	LRRC32.GARP.Ab	0.0857601	0.0557113	0.0793483	0.0416827	0.091258	0.134111
resting	NKbr	Protein	TNFRSF18.GITR.Ab	-0.293898	-0.160675	-0.285047	-0.138248	6.79036e-10	8.82747e-09
resting	NKbr	Protein	CD74.HLA.DR.Ab	-0.0873919	-0.0276852	-0.0667132	-0.00848695	0.631611	0.662173
resting	NKbr	Protein	ITGB7.ITGB7.Ab	-0.243011	-0.056906	-0.226829	-0.0304428	0.000174287	0.000514939
resting	NKbr	Protein	LAG3.LAG.3.Ab	0.108472	0.0450531	0.100845	0.0368374	0.00226756	0.00475457
resting	NKbr	Protein	TRDV2.TCR.Vdelta2.Ab	0.196525	0.0954517	0.187369	0.0687494	0.000104262	0.000376502
resting	NKbr	Protein	TRGV9.TCR.Vgamma9.Ab	0.168791	-0.0182081	0.157917	-0.0126002	7.63159e-05	0.000310033
resting	NKbr	Protein	HAVCR2.Tim3.Ab	-0.429123	-0.215305	-0.4115	-0.169034	3.27385e-09	3.04e-08
resting	NKdim	RNA	ABL2	-0.0319141	-0.17162	-0.000272	-0.0941086	0.30851	0.567222
resting	NKdim	RNA	AC013264.2.gencode	0.0921794	-0.055109	0.000130641	-0.0123938	0.865745	0.942431
resting	NKdim	RNA	ADAM10	-0.0520778	0.106661	-0.00213157	0.0920611	0.00654111	0.0332033
resting	NKdim	RNA	ADAM17	-0.0175325	-0.054294	-0.000571124	-0.0350973	0.805378	0.924107
resting	NKdim	RNA	ADA	0.0603467	0.117271	0.00112433	0.0931954	0.16792	0.394063
resting	NKdim	RNA	AFF3	-0.36595	0.30291	-3.22697e-05	0.00529611	0.772176	0.908328
resting	NKdim	RNA	AGPAT4	-0.032937	-0.0268519	-0.000278763	-0.012775	0.950636	0.98138
resting	NKdim	RNA	AHR	0.0775933	0.0424339	0.000308358	0.0122043	0.890447	0.955951
resting	NKdim	RNA	AIM2	0.594775	-0.00786578	2.07548e-05	-0.000608462	0.88023	NA
resting	NKdim	RNA	AIRE	0	0.380735	-1.26196e-06	0.000315025	0.982638	NA
resting	NKdim	RNA	AKAP11	0.00681164	0.0480511	0.000243104	0.0391869	0.665852	0.857734
resting	NKdim	RNA	AKAP12.meta	-0.540042	-0.26221	-5.32763e-05	-0.00355558	0.847041	0.936153
resting	NKdim	RNA	ANK3	-0.00461561	0.0363319	-4.52778e-06	0.00369536	0.990858	0.995931
resting	NKdim	RNA	ANPEP	-0.752076	-0.706077	-6.05633e-06	-0.0011182	0.940528	NA
resting	NKdim	RNA	ANXA1	0.00566979	0.00997519	0.00051718	0.00657026	0.943813	0.98138
resting	NKdim	RNA	ANXA5	-0.0370042	0.102448	-0.000556957	0.0676463	0.254106	0.496516
resting	NKdim	RNA	AOAH	0.110084	0.0507536	0.00270924	0.0329051	0.231072	0.469177
resting	NKdim	RNA	APOBEC3G	0.103238	0.322537	0.00149723	0.282698	0.000665681	0.00634434
resting	NKdim	RNA	AREG	-0.207106	-2.06286	-0.000120198	-1.8776	4.52628e-06	0.000124339
resting	NKdim	RNA	ARL4C	-0.127148	-0.207584	-0.00323644	-0.179981	0.00585511	0.031072
resting	NKdim	RNA	ATF6B	0.00549139	-0.0358243	0.000874391	-0.0323528	0.39683	0.657162
resting	NKdim	RNA	AURKB	0.58559	0.634429	0.000431888	0.0580386	0.180166	0.410426
resting	NKdim	RNA	B3GAT1	-0.142258	-0.142191	-0.00309988	-0.104566	0.121201	0.310995
resting	NKdim	RNA	B3GNT5	-0.711111	-0.390477	-3.09242e-06	-0.000657836	0.982553	NA
resting	NKdim	RNA	BACH2.meta	0.00429695	0.0731573	5.80182e-05	0.0421715	0.682556	0.861497
resting	NKdim	RNA	BANP	0.208023	0.0544716	0.000725151	0.0166542	0.445977	0.709931
resting	NKdim	RNA	BATF3	0.790784	-0.269429	0.000115269	-0.00438014	0.395724	0.657162
resting	NKdim	RNA	BATF	0.105963	0.349158	0.000973128	0.284251	0.00511993	0.0295186
resting	NKdim	RNA	BAX	0.0164511	-0.140952	0.000851826	-0.129769	0.000900383	0.00793357
resting	NKdim	RNA	BCL11B	0.00337893	0.0902746	4.42909e-05	0.0724332	0.226891	0.464612
resting	NKdim	RNA	BCL2A1	0.113471	0.0677663	0.000659912	0.0272949	0.68873	0.864005
resting	NKdim	RNA	BCL2L1	0.012552	0.129325	0.000211003	0.0928673	0.221371	0.457434
resting	NKdim	RNA	BCL2	-0.36865	-0.0262834	-0.301717	-0.0141558	0.000271662	0.00302063
resting	NKdim	RNA	BCL6	-0.355191	-0.666012	-0.00106534	-0.532434	0.00295084	0.0212007
resting	NKdim	RNA	BHLHE40	0.0360044	-0.236019	0.00057125	-0.191545	0.00196916	0.0149345
resting	NKdim	RNA	BIN2	0.0408312	-0.0867032	0.00429677	-0.0925544	0.000265525	0.00302063
resting	NKdim	RNA	BIRC3	-0.0300008	-0.0578878	-0.000136886	-0.0193219	0.935413	0.977265
resting	NKdim	RNA	BTG1	-0.0168225	-0.29979	-0.000298201	-0.266871	0.000103822	0.00142603
resting	NKdim	RNA	BTG2	0.00799565	-0.629102	5.1102e-05	-0.572122	7.21228e-07	3.06194e-05
resting	NKdim	RNA	BTLA	0.2103	0.687964	4.8918e-05	0.0143435	0.638497	0.833484
resting	NKdim	RNA	C10orf54	-0.055293	-0.0705862	-0.0025194	-0.0607823	0.29306	0.554086
resting	NKdim	RNA	C2CD4A	NA	NA	NA	NA	NA	NA
resting	NKdim	RNA	C3	-0.155757	0.27863	3.21162e-06	-9.49058e-05	1	NA
resting	NKdim	RNA	CARD16	0.0467876	0.0891698	0.00100792	0.0671616	0.46906	0.729395
resting	NKdim	RNA	CASP3	-0.0538919	-0.0552512	-0.00088113	-0.0375588	0.736649	0.888305
resting	NKdim	RNA	CASP5	-0.788208	-0.237962	-2.89028e-06	-0.000479762	0.972141	NA
resting	NKdim	RNA	CBLB	-0.0407717	-0.0806818	-0.000470379	-0.0587335	0.546027	0.789457
resting	NKdim	RNA	CCL1	NA	NA	NA	NA	NA	NA
resting	NKdim	RNA	CCL20	-0.266728	0.0505568	-5.73342e-05	0.00152691	0.88053	0.949671
resting	NKdim	RNA	CCL2	-0.491202	-0.0909053	-3.38058e-06	-0.000362004	0.992181	NA
resting	NKdim	RNA	CCL3	0.236165	0.128119	0.00268527	0.0770463	0.0465108	0.147759
resting	NKdim	RNA	CCL4L2	0.156305	0.501536	0.000586802	0.372908	0.00977061	0.04753
resting	NKdim	RNA	CCL4	0.214922	0.289162	0.00231906	0.22985	0.0109123	0.0520002
resting	NKdim	RNA	CCL5	0.0722475	-0.0250752	0.0302976	-0.0235291	0.00169874	0.0134459
resting	NKdim	RNA	CCNB1	0.0638173	0.252553	0.000193212	0.0731034	0.394643	0.657162
resting	NKdim	RNA	CCND2	0.031552	0.28593	0.0011131	0.268575	8.00714e-08	9.34834e-06
resting	NKdim	RNA	CCR10	-0.517845	-1.51696	-0.000123668	-0.038457	0.0936095	0.252692
resting	NKdim	RNA	CCR1	0.525865	0.611646	0.000831451	0.174509	0.0429797	0.141349
resting	NKdim	RNA	CCR2	0.219489	0.225081	0.000184674	0.0189709	0.776259	0.910837
resting	NKdim	RNA	CCR3	-0.383423	0.0669808	-5.62864e-06	0.000509436	0.972896	NA
resting	NKdim	RNA	CCR4	0.165495	1.20022	2.11087e-05	0.00963537	0.481537	0.729395
resting	NKdim	RNA	CCR5	-0.464006	0.550873	-0.000848773	0.271261	3.59122e-05	0.000621149
resting	NKdim	RNA	CCR6.meta	-0.28791	-0.0417824	-0.000235468	-0.00372693	0.682013	0.861497
resting	NKdim	RNA	CCR7	0.0339146	-0.185304	0.000152406	-0.109115	0.117865	0.307502
resting	NKdim	RNA	CCR8	-0.383618	0.371783	-4.76473e-06	0.00053773	0.953667	NA
resting	NKdim	RNA	CCR9	0.869646	0.827216	0.000130658	0.0129052	0.478287	0.729395
resting	NKdim	RNA	CD14	-0.0494947	0.584402	-1.31009e-05	0.0220631	0.466114	0.729395
resting	NKdim	RNA	CD160	0.12676	-0.0110883	0.00185915	-0.00618688	0.188057	0.414556
resting	NKdim	RNA	CD19	0.188314	0.807927	1.02183e-05	0.00164602	0.936496	NA
resting	NKdim	RNA	CD1C	-0.53834	-0.207576	-3.52879e-06	-0.000414341	0.991909	NA
resting	NKdim	RNA	CD200	0.641796	-0.107997	3.08924e-05	-0.000585693	0.793512	NA
resting	NKdim	RNA	CD226	0.0734567	0.131248	0.000653747	0.0713803	0.510656	0.758719
resting	NKdim	RNA	CD244	0.0150335	0.0291878	0.000945857	0.0253282	0.729169	0.886775
resting	NKdim	RNA	CD247	-0.0736037	0.0118697	-0.00519906	0.00919331	0.0638745	0.183002
resting	NKdim	RNA	CD24	-0.276254	0.492851	-5.11873e-06	0.0012262	0.929849	NA
resting	NKdim	RNA	CD274	0.0989853	0.286754	0.000262629	0.0767985	0.366701	0.629593
resting	NKdim	RNA	CD27	0.240225	0.0992387	0.00319357	0.0587517	0.0236951	0.0914514
resting	NKdim	RNA	CD28	-0.00873288	-0.0941278	-2.02634e-05	-0.0189685	0.900959	0.959776
resting	NKdim	RNA	CD2	0.0701176	0.185437	0.000825416	0.141828	0.0863011	0.234318
resting	NKdim	RNA	CD300A	0.00635253	0.173991	-6.47957e-05	0.153552	0.00581445	0.031072
resting	NKdim	RNA	CD300LF	0.238202	0.14156	9.47633e-06	0.000318735	0.982044	NA
resting	NKdim	RNA	CD33	0.104677	-0.104819	3.5795e-05	-0.00426336	0.924752	0.970179
resting	NKdim	RNA	CD37	-0.0131883	-0.143513	-0.00100856	-0.134738	0.00012551	0.00167466
resting	NKdim	RNA	CD38	0.140605	-0.123143	0.00255115	-0.0872721	0.00328713	0.0232538
resting	NKdim	RNA	CD3D	-0.0870519	-0.12532	-0.00265747	-0.104748	0.106436	0.280822
resting	NKdim	RNA	CD3E	-0.0503337	-0.0921926	-0.00409746	-0.0868534	0.0526323	0.159606
resting	NKdim	RNA	CD3G	-0.220822	-0.139196	-0.00143417	-0.063285	0.203957	0.434922
resting	NKdim	RNA	CD40LG	0.160752	0.0792596	0.000106622	0.00480952	0.918553	0.970179
resting	NKdim	RNA	CD40	0.111962	0.144755	0.000418136	0.0446658	0.676835	0.861497
resting	NKdim	RNA	CD44	-0.0213636	-0.0278718	-0.00151173	-0.025145	0.745796	0.893043
resting	NKdim	RNA	CD48	-0.0142703	0.0460383	-0.00132256	0.0428233	0.119563	0.309137
resting	NKdim	RNA	CD4	-0.0409848	-0.0764385	-0.000362981	-0.0384023	0.804702	0.924107
resting	NKdim	RNA	CD52	0.0582592	0.000493159	0.00257524	0.00503985	0.375025	0.639185
resting	NKdim	RNA	CD5	0.0343731	0.0252748	0.000301746	0.0121589	0.947496	0.98138
resting	NKdim	RNA	CD63	0.0158393	-0.0362502	0.00124834	-0.0327075	0.334221	0.595729
resting	NKdim	RNA	CD69	0.0944473	-0.4144	0.000992541	-0.367245	1.3002e-06	4.67073e-05
resting	NKdim	RNA	CD6	-0.0571376	-0.152047	-0.00225759	-0.133471	0.0162873	0.0691472
resting	NKdim	RNA	CD70	1.10704	0.0302163	9.26534e-05	-0.00114232	0.433854	0.693869
resting	NKdim	RNA	CD74	0.00371699	-0.136256	0.000178819	-0.13007	0.00337323	0.0232538
resting	NKdim	RNA	CD7	-0.0423325	-0.103021	-0.00513489	-0.0947954	0.00357482	0.0238491
resting	NKdim	RNA	CD80	-0.344752	0.0410838	-3.05302e-06	-0.000296245	0.998996	NA
resting	NKdim	RNA	CD86.meta	-0.144138	-0.159752	3.16923e-06	-0.000374305	0.998566	NA
resting	NKdim	RNA	CD8A	-0.0376983	-0.0600898	-0.00173061	-0.0517038	0.472684	0.729395
resting	NKdim	RNA	CD8B	-0.0687141	-0.28461	-0.000664658	-0.202363	0.0337429	0.119378
resting	NKdim	RNA	CD96	-0.0463578	-0.0736264	-0.000390766	-0.0358254	0.814564	0.927809
resting	NKdim	RNA	CD9	0.157398	0.295653	8.35368e-05	0.0158467	0.823553	0.933493
resting	NKdim	RNA	CENPC	0.0275299	0.0182259	0.000354174	0.0110918	0.951547	0.98138
resting	NKdim	RNA	CFH	-0.148906	0.0827758	-0.000163245	0.00865171	0.761664	0.900499
resting	NKdim	RNA	CHI3L2	0.00946774	0.0666278	0.000308649	0.0538222	0.45983	0.725476
resting	NKdim	RNA	CISH	0.303224	1.23009	0.000568369	1.13104	3.91403e-07	2.57282e-05
resting	NKdim	RNA	CITED4	-0.257585	0.745682	-6.26516e-07	0.000856875	0.946461	NA
resting	NKdim	RNA	CLC	-0.113255	0.414821	5.17e-07	0.000179866	0.992458	NA
resting	NKdim	RNA	CLEC2D	0.0110182	-0.0126808	0.0001955	-0.00765759	0.955885	0.98138
resting	NKdim	RNA	CLECL1	-0.405256	-0.519207	-0.000220598	-0.0281689	0.482619	0.729395
resting	NKdim	RNA	CNOT2	-0.0303124	-0.1335	-0.000722003	-0.106467	0.128215	0.319343
resting	NKdim	RNA	COLQ	-0.182405	-0.132399	-0.129797	-0.109215	0.00606631	0.0315308
resting	NKdim	RNA	CORO1A	0.0384113	0.0646619	0.00179803	0.0568388	0.392031	0.657162
resting	NKdim	RNA	CR2	-0.884561	-0.497619	-7.37254e-05	-0.0056096	0.677834	0.861497
resting	NKdim	RNA	CRTAM	0.305504	0.288711	0.00095677	0.0928795	0.176467	0.40596
resting	NKdim	RNA	CSF2	-0.2509	-0.189581	-0.000369467	-0.0259086	0.614046	0.823735
resting	NKdim	RNA	CSF3	-0.0473039	0	2.07744e-06	-0.000166518	1	NA
resting	NKdim	RNA	CST7	-0.0125512	-0.0537589	-0.00110875	-0.0485084	0.250271	0.493149
resting	NKdim	RNA	CTLA4	-0.0791579	-0.191226	-0.000638155	-0.103344	0.294685	0.554912
resting	NKdim	RNA	CTSD	0.00575765	-0.0723357	0.000286785	-0.0635449	0.1862	0.414556
resting	NKdim	RNA	CTSH	-0.0206013	-0.382702	-1.70522e-05	-0.0298462	0.557609	0.797876
resting	NKdim	RNA	CTSW	-0.0130319	-0.106379	-0.00104315	-0.104986	0.00544026	0.0306096
resting	NKdim	RNA	CX3CR1	0.0954063	0.882104	0.000219719	0.766311	3.0868e-05	0.000554437
resting	NKdim	RNA	CXCL10	NA	NA	NA	NA	NA	NA
resting	NKdim	RNA	CXCL13	-0.491202	-0.0909053	-3.32701e-06	-0.00036783	0.991408	NA
resting	NKdim	RNA	CXCL16	-0.0472957	-0.109395	5.26292e-06	-0.000490877	0.997469	NA
resting	NKdim	RNA	CXCL8	-0.83513	-1.2633	-0.000442502	-0.0777877	0.0208935	0.0833953
resting	NKdim	RNA	CXCL9	NA	NA	NA	NA	NA	NA
resting	NKdim	RNA	CXCR1	0.0158118	0.76372	5.09475e-05	0.671728	6.09309e-06	0.000149762
resting	NKdim	RNA	CXCR3	-0.0619212	0.347534	-0.000247607	0.176966	0.0255929	0.0963862
resting	NKdim	RNA	CXCR4	-0.13805	-0.768849	-0.000671562	-0.709544	6.96702e-07	3.06194e-05
resting	NKdim	RNA	CXCR5	0.26924	0.0976228	9.87107e-05	0.0035367	0.870061	0.944927
resting	NKdim	RNA	CXCR6	0.26144	0.692429	0.000424139	0.422648	0.0221881	0.0876582
resting	NKdim	RNA	DAPP1	0.33096	0.527656	0.000365039	0.0666363	0.245569	0.488003
resting	NKdim	RNA	DDIT4	-0.0795036	-0.637915	-0.000427529	-0.567855	1.34181e-05	0.000298393
resting	NKdim	RNA	DEXI	-0.0208666	0.0263321	-0.000379569	0.0164311	0.829661	0.934492
resting	NKdim	RNA	DIXDC1	-0.757827	-0.159919	-0.00016999	-0.0044248	0.477744	0.729395
resting	NKdim	RNA	DOCK8	0.0547128	0.194356	0.00127419	0.167281	0.012825	0.0592997
resting	NKdim	RNA	DPP4	0.0260927	-0.191057	6.32286e-05	-0.0385909	0.586377	0.814994
resting	NKdim	RNA	DUSP1	0.00324313	-0.311651	5.00137e-05	-0.272577	0.000149122	0.00188994
resting	NKdim	RNA	DUSP2	-0.0039448	-0.760423	-9.27608e-06	-0.649502	9.9148e-05	0.00140309
resting	NKdim	RNA	DUSP4	-0.188984	0.127668	-0.000226047	0.014751	0.576059	0.805447
resting	NKdim	RNA	DUSP5	0.093597	-0.861855	0.000362112	-0.782621	7.26854e-08	9.34834e-06
resting	NKdim	RNA	DUSP6	-0.0210061	0.0502058	-5.37084e-05	0.0191973	0.872636	0.945524
resting	NKdim	RNA	EGR1	-0.103775	-0.262967	-0.000798648	-0.165074	0.0975096	0.260211
resting	NKdim	RNA	EGR3	-0.122393	-0.262005	-0.000199682	-0.0384457	0.636753	0.833484
resting	NKdim	RNA	ELF1	0.0453266	-0.0359285	0.0020333	-0.0293663	0.247307	0.489374
resting	NKdim	RNA	ENPP3	0.452009	-0.00193102	3.10537e-05	-0.000736723	0.872987	NA
resting	NKdim	RNA	ENTPD1	0.0201384	-0.282103	1.52642e-05	-0.0209558	0.706647	0.870723
resting	NKdim	RNA	EOMES	0.0230982	0.472431	0.000140589	0.393847	0.000380051	0.00385834
resting	NKdim	RNA	F2R	0.00707688	0.116777	-6.66258e-05	0.0558652	0.57938	0.807672
resting	NKdim	RNA	F5	-0.238768	-0.943004	-0.000111488	-0.0413829	0.205396	0.435999
resting	NKdim	RNA	FABP5	0.300706	-0.538776	0.000203723	-0.0315077	0.158047	0.380452
resting	NKdim	RNA	FAM174B	0.188111	0.699582	2.29348e-05	0.00381264	0.863007	NA
resting	NKdim	RNA	FANK1	-0.223854	-0.847707	-3.46244e-05	-0.016267	0.503636	0.75541
resting	NKdim	RNA	FASLG	0.152506	0.681815	0.000641052	0.599976	4.21896e-05	0.000679398
resting	NKdim	RNA	FAS	0.0691253	-0.01234	6.99533e-05	-0.00675917	0.628555	0.829195
resting	NKdim	RNA	FBXO22	0.0789084	-0.266617	1.91113e-05	-0.0069017	0.861076	0.941738
resting	NKdim	RNA	FBXO3	-0.00734545	0.00784122	-6.66944e-05	0.00357212	0.990547	0.995931
resting	NKdim	RNA	FCER1G	0.0622257	0.0976611	0.00277943	0.0857366	0.127248	0.319343
resting	NKdim	RNA	FCGR3A	-0.0318708	0.0256463	-0.00197232	0.0197347	0.36557	0.629593
resting	NKdim	RNA	FCRL3	0.0253624	-0.0217704	0.000571863	-0.0150743	0.790678	0.917494
resting	NKdim	RNA	FLI1	0.0603513	0.192538	0.00121799	0.160843	0.0261575	0.0977245
resting	NKdim	RNA	FNIP2	0.0868163	-0.0874423	0.000613817	-0.0454195	0.285171	0.543572
resting	NKdim	RNA	FOSB	-0.00578554	-0.0160983	-0.000200636	-0.0171801	0.964121	0.98138
resting	NKdim	RNA	FOSL1	-0.027235	0.192878	5.86285e-06	0.0039775	0.959286	0.98138
resting	NKdim	RNA	FOSL2	0.011559	-0.716398	1.96008e-05	-0.433969	0.00936787	0.0460505
resting	NKdim	RNA	FOS	0.0470042	-0.113851	0.000571696	-0.0718969	0.218465	0.453436
resting	NKdim	RNA	FOXB1	NA	NA	NA	NA	NA	NA
resting	NKdim	RNA	FOXN3	-0.0810899	-0.306817	-0.000970661	-0.271754	0.000595257	0.00579136
resting	NKdim	RNA	FOXO1	-0.00670116	0.0478005	-0.000120479	0.029508	0.787202	0.917447
resting	NKdim	RNA	FOXO3	0.0311288	-0.127501	0.00207856	-0.11208	0.00533483	0.0303825
resting	NKdim	RNA	FOXP1	0.0743574	-0.078918	0.000535052	-0.0346	0.479698	0.729395
resting	NKdim	RNA	FOXP3	-0.0112099	-0.115696	-4.69174e-05	-0.0371934	0.749876	0.895632
resting	NKdim	RNA	FUT4	-0.0480617	-0.157505	-0.00014153	-0.0384874	0.731658	0.887456
resting	NKdim	RNA	FYB	0.0258072	0.0457376	0.00249104	0.037685	0.384108	0.649922
resting	NKdim	RNA	FYN	-0.0423633	-0.119268	-0.0039279	-0.114868	0.00198274	0.0149345
resting	NKdim	RNA	GAPDH	-0.0353556	-0.15953	-0.00229285	-0.150194	0.000212502	0.00248096
resting	NKdim	RNA	GATA3	0.120974	0.207183	0.000481745	0.0691461	0.475244	0.729395
resting	NKdim	RNA	GBP4	0.0465939	0.312862	0.000708156	0.272668	0.000323548	0.00351389
resting	NKdim	RNA	GBP5	-0.0523045	0.0323382	-0.0012843	0.0230493	0.449439	0.711485
resting	NKdim	RNA	GEM	-0.69579	-0.819666	-0.000183265	-0.0224948	0.363802	0.629243
resting	NKdim	RNA	GFI1	0.111555	0.180599	0.0046493	0.16268	0.00403717	0.0248074
resting	NKdim	RNA	GHR	NA	NA	NA	NA	NA	NA
resting	NKdim	RNA	GIMAP2	0.0919573	0.314167	0.0015191	0.271853	0.000348185	0.00362512
resting	NKdim	RNA	GIMAP5	0.0404424	0.673244	0.00021428	0.612559	4.91578e-07	2.57282e-05
resting	NKdim	RNA	GIMAP7	0.0704498	0.850264	0.000326582	0.794365	2.58453e-09	1.20698e-06
resting	NKdim	RNA	GLG1	0.033885	-0.000409559	0.000161159	0.000369245	0.964569	0.98138
resting	NKdim	RNA	GLIS3.meta	-0.693214	-0.432361	-5.07245e-06	-0.000907797	0.966745	NA
resting	NKdim	RNA	GNLY	-0.0315469	-0.0579158	-0.00551376	-0.055585	0.0558071	0.164949
resting	NKdim	RNA	GPR171	-0.368732	0.0740215	-0.000171051	0.0039995	0.598713	0.819938
resting	NKdim	RNA	GPR183	0.0735998	0.135742	0.000390517	0.0520734	0.655595	0.852822
resting	NKdim	RNA	GPR18	-0.0905172	0.174768	-0.000455976	0.0706949	0.179976	0.410426
resting	NKdim	RNA	GPR65	-0.0162342	-0.0326184	-0.000332073	-0.0240465	0.904286	0.959776
resting	NKdim	RNA	GZMA	0.0153125	0.0479641	0.000767682	0.0415983	0.560447	0.797876
resting	NKdim	RNA	GZMB	-0.111998	-0.0396237	-0.00296425	-0.0300324	0.19109	0.418963
resting	NKdim	RNA	GZMH	0.061601	0.0291142	0.00334566	0.0225023	0.359552	0.624203
resting	NKdim	RNA	GZMK	0.131172	0.0507302	0.00169773	0.0305204	0.324761	0.588507
resting	NKdim	RNA	GZMM	-0.0225603	-0.132474	-0.000487503	-0.10156	0.162053	0.388097
resting	NKdim	RNA	HAVCR2	-0.0552132	0.0895197	-0.000780135	0.0591346	0.243103	0.485419
resting	NKdim	RNA	HIF1A	-0.110357	-0.254085	-0.00165316	-0.206493	0.0158984	0.068187
resting	NKdim	RNA	HLA.A	0.0173731	-0.0929266	0.00176089	-0.0876954	0.000849579	0.00762987
resting	NKdim	RNA	HLA.C	-0.0130727	-0.128149	-0.00139309	-0.122544	2.46678e-05	0.000473094
resting	NKdim	RNA	HLA.DMA	-0.006022	-0.0868046	-8.5328e-05	-0.0549402	0.567227	0.797876
resting	NKdim	RNA	HLA.DMB	0.0849175	0.137819	0.000642309	0.0695816	0.524977	0.775836
resting	NKdim	RNA	HLA.DPA1	0.117481	-0.0550056	0.00450343	-0.0448731	0.00425521	0.0254767
resting	NKdim	RNA	HLA.DPB1	0.112731	-0.0502198	0.00278556	-0.0329912	0.040794	0.137056
resting	NKdim	RNA	HLA.DQA1	0.184294	-0.241565	0.000958285	-0.100481	0.0194687	0.0803235
resting	NKdim	RNA	HLA.DQB1	0.187437	0.110364	0.000642528	0.0323602	0.54413	0.789158
resting	NKdim	RNA	HLA.DRA	0.110395	-0.191454	0.000322971	-0.0523097	0.292347	0.554086
resting	NKdim	RNA	HLA.DRB3	0.326968	0.11388	0.000817157	0.0236084	0.251926	0.494325
resting	NKdim	RNA	HMGB2	-0.0641599	-0.236498	-0.000635155	-0.166769	0.0709346	0.201991
resting	NKdim	RNA	HMMR	1.16245	1.11112	0.0003952	0.0435289	0.0714905	0.20234
resting	NKdim	RNA	HNF1A	NA	NA	NA	NA	NA	NA
resting	NKdim	RNA	HRH4	-0.713153	0.158789	-7.97157e-06	4.24836e-05	0.953712	NA
resting	NKdim	RNA	ICA1	0.187594	-0.253029	0.000210204	-0.0187259	0.403034	0.660409
resting	NKdim	RNA	ICAM1	0.034707	0.114424	0.000332335	0.063321	0.564625	0.797876
resting	NKdim	RNA	ICOSLG	-0.491202	-0.0909053	-3.38058e-06	-0.000362004	0.992181	NA
resting	NKdim	RNA	ICOS	-0.209067	-0.23103	-0.000898654	-0.0860689	0.279051	0.536283
resting	NKdim	RNA	ID2	0.0638819	0.0304517	0.0010961	0.0202448	0.70432	0.870152
resting	NKdim	RNA	ID3	-0.180336	1.1156	-1.84035e-05	0.0143515	0.282592	0.540863
resting	NKdim	RNA	IER3	0.0321464	0.0588535	0.000165495	0.0208958	0.926553	0.970179
resting	NKdim	RNA	IER5	-0.023255	-0.293249	-0.000462156	-0.263636	8.15899e-05	0.0011907
resting	NKdim	RNA	IFIH1	0.160239	0.207604	0.00129921	0.122308	0.175732	0.40596
resting	NKdim	RNA	IFITM2	-0.00699672	0.0284825	-0.00131392	0.0272057	0.398699	0.657924
resting	NKdim	RNA	IFITM3	0.0402394	0.00384246	0.00207924	0.00313862	0.830437	0.934492
resting	NKdim	RNA	IFNA1	NA	NA	NA	NA	NA	NA
resting	NKdim	RNA	IFNGR1	-0.259813	-0.200404	-0.00145506	-0.0899417	0.127307	0.319343
resting	NKdim	RNA	IFNGR2	-0.250561	-0.402306	-0.000184703	-0.027264	0.59433	0.819938
resting	NKdim	RNA	IFNG	0.203822	0.159337	0.00125218	0.0751458	0.255861	0.497863
resting	NKdim	RNA	IKZF1.meta	-0.038043	-0.0213091	-0.00372534	-0.0235965	0.481828	0.729395
resting	NKdim	RNA	IKZF2.meta	-0.0244941	0.00837125	-0.00141311	0.0108573	0.752332	0.896273
resting	NKdim	RNA	IKZF3	-0.044516	0.242313	-0.00130008	0.220757	2.39346e-06	7.94333e-05
resting	NKdim	RNA	IKZF4	-0.414339	-0.430074	-4.84291e-05	-0.0057997	0.856706	0.939159
resting	NKdim	RNA	IL10RA	-0.0113639	0.0660717	-0.000199704	0.0650339	0.198882	0.428009
resting	NKdim	RNA	IL10	0.132455	-0.0471989	0.000256625	-0.00745321	0.733529	0.887456
resting	NKdim	RNA	IL12A	-0.0627296	-0.57949	-0.000144618	-0.230764	0.0378	0.128851
resting	NKdim	RNA	IL12RB1	-0.0437896	-0.0123667	-0.00172597	-0.0108161	0.663966	0.857734
resting	NKdim	RNA	IL12RB2	0.115828	0.0409199	0.00168403	0.0216167	0.368187	0.629828
resting	NKdim	RNA	IL13	-0.137125	-0.674798	2.31846e-06	-0.00668566	0.780452	0.913461
resting	NKdim	RNA	IL15RA	-0.105735	-0.0342676	-0.000915364	-0.0161692	0.604529	0.823076
resting	NKdim	RNA	IL15	-0.0514601	-0.140868	-0.000352669	-0.0645769	0.558957	0.797876
resting	NKdim	RNA	IL17A.novel.polyA	-0.0403377	0.495195	5.68864e-06	0.000506466	0.983954	NA
resting	NKdim	RNA	IL17A	NA	NA	NA	NA	NA	NA
resting	NKdim	RNA	IL17F	-0.269974	-0.0393929	-7.39503e-07	-0.00033062	1	NA
resting	NKdim	RNA	IL18R1	-0.0136764	0.0265212	-0.000538893	0.020742	0.738035	0.888305
resting	NKdim	RNA	IL18RAP	-0.0109154	-0.0579701	-0.000637345	-0.044125	0.355617	0.621997
resting	NKdim	RNA	IL18	0.174939	0.0406985	0.00297698	0.025245	0.0614481	0.178238
resting	NKdim	RNA	IL1B	0.386911	0.143429	1.15899e-05	-0.000103441	0.969988	NA
resting	NKdim	RNA	IL1R1	-0.534703	-0.530407	-0.000108774	-0.0117711	0.691944	0.864005
resting	NKdim	RNA	IL1R2	-0.491202	-0.0909053	-3.38058e-06	-0.000362004	0.992181	NA
resting	NKdim	RNA	IL1RL1	0.168715	0.23905	3.94974e-06	0.000436636	0.997058	NA
resting	NKdim	RNA	IL1RN	0.398302	0.139841	5.4119e-06	0.000353861	0.980172	NA
resting	NKdim	RNA	IL21.meta	-0.22542	-0.86142	2.08641e-06	-0.00146953	0.930036	NA
resting	NKdim	RNA	IL22	0.493689	0.272278	7.15976e-06	-6.15626e-05	0.977081	NA
resting	NKdim	RNA	IL23A	-0.378815	-1.05754	-0.000330721	-0.119349	0.027075	0.0995591
resting	NKdim	RNA	IL23R	-0.0131387	-0.0544832	-0.000677501	-0.0474923	0.475114	0.729395
resting	NKdim	RNA	IL25	NA	NA	NA	NA	NA	NA
resting	NKdim	RNA	IL26	-0.491202	-0.0909053	-3.76749e-06	-0.00037112	0.990198	NA
resting	NKdim	RNA	IL27RA	0.04705	0.132106	0.00223116	0.118988	0.0182474	0.076085
resting	NKdim	RNA	IL27	NA	NA	NA	NA	NA	NA
resting	NKdim	RNA	IL2RA.meta	0.0109959	-0.203328	5.19725e-05	-0.0759239	0.346414	0.610472
resting	NKdim	RNA	IL2RB	-0.0404991	-0.0645136	-0.00303447	-0.0587465	0.211811	0.445566
resting	NKdim	RNA	IL2RG	-0.0139148	-0.0141413	-0.00166337	-0.00658869	0.844769	0.936153
resting	NKdim	RNA	IL2	0.232916	0.0920576	0.000168136	0.00637011	0.819237	0.930861
resting	NKdim	RNA	IL31	-0.269252	-0.100155	-5.08511e-07	-0.000498323	0.999824	NA
resting	NKdim	RNA	IL32	-0.0300607	0.0365367	-0.00195567	0.0325683	0.243229	0.485419
resting	NKdim	RNA	IL3RA	0.00488775	-0.384205	3.7727e-06	-0.0202234	0.63544	0.833484
resting	NKdim	RNA	IL3	-0.293253	-0.276118	-0.000133104	-0.0125469	0.793579	0.917494
resting	NKdim	RNA	IL4R	-0.0460068	-0.0333872	-0.00178408	-0.0270354	0.618028	0.824626
resting	NKdim	RNA	IL4	-0.19822	-0.193031	1.43635e-06	-0.000445442	0.999	NA
resting	NKdim	RNA	IL5	-0.0472998	0.371495	1.9021e-06	0.000803463	0.994813	NA
resting	NKdim	RNA	IL6R	0.176183	-0.025345	8.69967e-05	-4.19289e-05	0.893472	0.956031
resting	NKdim	RNA	IL6ST	0.0330054	-0.0591673	0.000515875	-0.0380373	0.553439	0.797704
resting	NKdim	RNA	IL6	NA	NA	NA	NA	NA	NA
resting	NKdim	RNA	IL7R.meta	-0.092933	-0.199226	-0.00341528	-0.178877	0.00218001	0.0161598
resting	NKdim	RNA	IL9R	0.159423	0.362121	6.92091e-05	0.0157034	0.787787	0.917447
resting	NKdim	RNA	IL9	NA	NA	NA	NA	NA	NA
resting	NKdim	RNA	IRF1	-0.15298	-0.108548	-0.00147385	-0.0628636	0.306056	0.564934
resting	NKdim	RNA	IRF2	0.0115489	0.222277	0.00030082	0.193866	0.000507509	0.0050427
resting	NKdim	RNA	IRF3	0.015441	0.009436	0.00117346	0.00866692	0.91458	0.968501
resting	NKdim	RNA	IRF4	-0.282954	-1.00256	-0.000237578	-0.592639	0.0205909	0.0828963
resting	NKdim	RNA	IRF7	0.15634	0.357168	0.000853789	0.240091	0.0421131	0.140029
resting	NKdim	RNA	IRF8	0.155321	0.134445	0.00388365	0.107241	0.0391169	0.132374
resting	NKdim	RNA	IRF9	-0.0110316	0.055627	-0.000182462	0.0383213	0.682059	0.861497
resting	NKdim	RNA	ISG15	-0.00946412	0.228951	-0.000105445	0.170698	0.023313	0.0907264
resting	NKdim	RNA	ITGA2	-0.4912	0.389995	-4.41427e-06	0.000773277	0.963108	NA
resting	NKdim	RNA	ITGA4	-0.0337262	-0.125783	-0.00261492	-0.116442	0.00347971	0.0235511
resting	NKdim	RNA	ITGAE	0.0194871	-0.150286	0.000170399	-0.11609	0.0536764	0.161722
resting	NKdim	RNA	ITGAL	0.00356885	-0.103927	0.000121336	-0.0994456	7.48254e-05	0.00112721
resting	NKdim	RNA	ITGAM	0.0236443	-0.0926051	0.000215984	-0.0805906	0.0322687	0.115034
resting	NKdim	RNA	ITGAV	0.0187508	0.22108	0.000143606	0.129911	0.128558	0.319343
resting	NKdim	RNA	ITGAX	0.0518645	-0.0831336	0.00231033	-0.0717717	0.0223369	0.0876582
resting	NKdim	RNA	ITGB1	0.0606058	-0.0312502	0.00633673	-0.0288607	0.0197799	0.0803235
resting	NKdim	RNA	ITGB2	0.00522987	-0.106895	0.000486224	-0.10044	0.00096936	0.00838316
resting	NKdim	RNA	ITGB7	-0.0411756	-0.0102263	-0.00321524	-0.0178308	0.481191	0.729395
resting	NKdim	RNA	ITK	-0.0495815	-0.0285101	-0.00451689	-0.0251184	0.432007	0.69329
resting	NKdim	RNA	JAK1	0.0288541	-0.0466711	0.00474919	-0.0413702	0.0196334	0.0803235
resting	NKdim	RNA	JAK3	0.0249723	-0.03482	0.001352	-0.0298602	0.402929	0.660409
resting	NKdim	RNA	JAZF1	0.0129978	-0.0475695	0.000273275	-0.0360735	0.687844	0.864005
resting	NKdim	RNA	JUNB	-0.00895017	-0.405579	-0.000108163	-0.364736	9.8791e-06	0.000230677
resting	NKdim	RNA	JUN	-0.0481977	-0.0956983	-0.000686384	-0.0629293	0.562918	0.797876
resting	NKdim	RNA	KAT2B	-0.0723739	-0.0336183	-0.00266087	-0.0268415	0.383505	0.649922
resting	NKdim	RNA	KBTBD7	-0.192374	0.00379903	-0.000732772	0.000651953	0.391996	0.657162
resting	NKdim	RNA	KIR2DL1	-0.104447	-0.22423	-0.00207837	-0.189084	0.0112536	0.0530851
resting	NKdim	RNA	KIR2DL4	0.0078981	-0.0616008	0.000184678	-0.0437181	0.610618	0.823735
resting	NKdim	RNA	KIR3DL1	-0.0408213	-0.140442	-0.00123019	-0.11741	0.0542282	0.161937
resting	NKdim	RNA	KIT	-0.0312558	-0.32822	-5.46291e-05	-0.0505491	0.425231	0.687137
resting	NKdim	RNA	KLF3.meta	-0.119689	-0.146678	-0.00323026	-0.119686	0.0482928	0.149356
resting	NKdim	RNA	KLF5	-0.2086	-0.167514	-0.000147506	-0.0125217	0.846884	0.936153
resting	NKdim	RNA	KLRB1	0.0655511	-0.195576	0.00341404	-0.182497	3.217e-08	7.5117e-06
resting	NKdim	RNA	KLRC1	0.123636	0.16084	0.00289494	0.129892	0.0474866	0.147842
resting	NKdim	RNA	KLRC3	0.0640056	-0.0733925	0.00183489	-0.0579226	0.0838913	0.230454
resting	NKdim	RNA	KLRC4	0.0746816	-0.134852	0.00127195	-0.0933545	0.0445713	0.144547
resting	NKdim	RNA	KLRD1	0.0546376	0.220375	0.00113882	0.188462	0.00608302	0.0315308
resting	NKdim	RNA	KLRF1	0.00683782	0.00265151	0.0006878	0.00374432	0.974147	0.986826
resting	NKdim	RNA	KLRG1	-0.0756449	0.074223	-0.00145925	0.0506975	0.166482	0.393004
resting	NKdim	RNA	KLRK1	0.0621687	0.0852155	0.00313781	0.0747837	0.156919	0.379696
resting	NKdim	RNA	KRAS	0.065584	0.242585	0.00213498	0.205031	0.00572427	0.031072
resting	NKdim	RNA	LAG3	-0.0180095	-0.269792	-3.45239e-05	-0.0467122	0.504685	0.75541
resting	NKdim	RNA	LAIR2	0.078232	-0.123832	0.00126304	-0.091638	0.0470344	0.147842
resting	NKdim	RNA	LAMP1	0.0021364	-0.0702129	4.01515e-05	-0.0655032	0.0372303	0.127842
resting	NKdim	RNA	LAMP3	0.022663	1.48501	6.70458e-06	0.078807	0.00432324	0.0255564
resting	NKdim	RNA	LAP3	0.0999234	0.0766897	0.00391807	0.064348	0.124792	0.316728
resting	NKdim	RNA	LAT2	0.0308888	0.0373461	0.000708066	0.0315465	0.691619	0.864005
resting	NKdim	RNA	LAT	0.00701682	-0.0676726	0.000237015	-0.0551802	0.3497	0.613947
resting	NKdim	RNA	LAYN	-0.222824	0.0578473	-8.34687e-05	0.00261302	0.847842	0.936153
resting	NKdim	RNA	LCK	-0.0190255	0.0885698	-0.00101247	0.0842908	0.0350863	0.123198
resting	NKdim	RNA	LCP2	0.0585909	0.089848	0.00361839	0.0804722	0.0949221	0.254762
resting	NKdim	RNA	LEF1	0.0220619	-0.0212037	0.000539791	-0.0161612	0.809339	0.926103
resting	NKdim	RNA	LGALS1	-0.122373	-0.088632	-0.00516951	-0.0749864	0.0460472	0.147288
resting	NKdim	RNA	LGALS3	0.212185	-0.113066	0.00181675	-0.0562209	0.0131432	0.0600976
resting	NKdim	RNA	LGALS9	-0.077186	-0.169043	-0.000900773	-0.112482	0.224845	0.462568
resting	NKdim	RNA	LIF	-0.296793	-0.889199	-0.000109025	-0.0286999	0.359206	0.624203
resting	NKdim	RNA	LILRA1	-0.269252	-0.100155	-7.95924e-07	-0.000494246	0.999641	NA
resting	NKdim	RNA	LILRA2	0.0597461	-0.134647	6.93596e-06	-0.000929515	0.984478	NA
resting	NKdim	RNA	LILRB1	-0.264171	0.0500559	-0.00173604	0.0231952	0.0289866	0.105756
resting	NKdim	RNA	LILRB2	-0.58928	-0.109976	-3.48924e-05	-0.00150017	0.88337	0.950538
resting	NKdim	RNA	LILRB4	-0.812548	-0.310327	-6.20227e-06	-0.00053923	0.970071	NA
resting	NKdim	RNA	LITAF	-0.0466894	-0.131304	-0.00145284	-0.104415	0.0769026	0.215051
resting	NKdim	RNA	LRP12	0.00703656	0.297404	1.23528e-05	0.0524594	0.411994	0.671088
resting	NKdim	RNA	LRRC32	-0.0851233	-0.687959	-1.50986e-07	-0.00713369	0.756278	0.897063
resting	NKdim	RNA	LRRFIP1	0.176804	0.137193	0.00175049	0.0764335	0.200671	0.429877
resting	NKdim	RNA	LRRN3	-0.392642	-0.0265521	-2.09855e-05	-0.000675772	0.946809	NA
resting	NKdim	RNA	LTA	0.282629	0.0870378	0.000975235	0.0200039	0.234503	0.474082
resting	NKdim	RNA	LTB	0.153477	0.146545	0.000624343	0.0458643	0.566758	0.797876
resting	NKdim	RNA	MAF.meta	-0.00306881	-0.0196502	-6.4156e-05	-0.0138845	0.95866	0.98138
resting	NKdim	RNA	MAPK1	-0.0203578	-0.0602027	-0.000286044	-0.0449937	0.60922	0.823735
resting	NKdim	RNA	MCM2	-0.271314	0.0147908	-0.00203962	0.00674283	0.0246572	0.0936172
resting	NKdim	RNA	MCM4	-0.513026	0.361601	-0.000345441	0.0285683	0.0808597	0.224771
resting	NKdim	RNA	MIR222HG	0.0698416	-0.449905	6.72682e-05	-0.038961	0.328269	0.59077
resting	NKdim	RNA	MIR4435.2HG	0.0380863	0.0791678	0.000218519	0.0310001	0.853531	0.93788
resting	NKdim	RNA	MKI67	0.655159	0.596804	0.000454711	0.045775	0.186662	0.414556
resting	NKdim	RNA	MYB	-0.0975853	0.0550349	-4.06068e-05	0.00299476	0.955164	0.98138
resting	NKdim	RNA	MYC	0.125382	0.0919695	0.00187108	0.0588208	0.299433	0.559341
resting	NKdim	RNA	NAMPT	0.0156	-0.00260089	0.000113364	-0.000549345	0.987827	0.995931
resting	NKdim	RNA	NCAM1	-0.0131725	-0.0926889	-0.000105303	-0.0447116	0.717196	0.876777
resting	NKdim	RNA	NCEH1	-0.133988	-0.0401774	-0.000505026	-0.0117055	0.702843	0.870152
resting	NKdim	RNA	NCR1	0.159407	-0.0587386	0.00253545	-0.0362844	0.0239687	0.0917489
resting	NKdim	RNA	NCR3	-0.0408209	-0.0335082	-0.0022468	-0.028619	0.627941	0.829195
resting	NKdim	RNA	NEAT1	0.109991	0.192996	0.00322436	0.171301	0.00498409	0.0290946
resting	NKdim	RNA	NFAT5	0.0381496	-0.158302	0.000671212	-0.118417	0.0422784	0.140029
resting	NKdim	RNA	NFATC1	-0.0077468	-0.00542152	-0.000157263	-0.003422	0.993658	0.995931
resting	NKdim	RNA	NFATC2	0.00072859	0.12679	4.97153e-05	0.117503	0.00110457	0.00937876
resting	NKdim	RNA	NFKB1	-0.0353989	0.0077676	-0.00145724	0.00686419	0.698019	0.866955
resting	NKdim	RNA	NFKB2	-0.0517738	-0.0214585	-0.000164578	-0.00533708	0.957785	0.98138
resting	NKdim	RNA	NFKBIA	0.100282	-0.534132	0.000324896	-0.373976	0.00168203	0.0134459
resting	NKdim	RNA	NFKBIZ	0.240308	-0.353483	0.00208499	-0.274327	2.63898e-06	7.94333e-05
resting	NKdim	RNA	NINJ2	-0.0902169	-0.0707489	-0.000980943	-0.0368376	0.638945	0.833484
resting	NKdim	RNA	NKG7	0.00747471	-0.0916782	0.00103397	-0.0880201	0.000153785	0.00188994
resting	NKdim	RNA	NOTCH1	0.160392	0.0413122	0.00138094	0.0193528	0.30293	0.561382
resting	NKdim	RNA	NR3C1.meta	-0.0990787	-0.0239778	-0.0044741	-0.0199822	0.103809	0.275448
resting	NKdim	RNA	NR4A1	0.12886	-0.596655	0.000231468	-0.167033	0.0141129	0.0621768
resting	NKdim	RNA	NR4A3	-0.0218171	-0.386248	-3.7017e-05	-0.0617082	0.302557	0.561382
resting	NKdim	RNA	NRROS	-0.0175416	0.0341749	-6.40554e-05	0.0216296	0.845956	0.936153
resting	NKdim	RNA	NT5E	0.1472	0.304943	6.24359e-05	0.0127125	0.851042	0.93735
resting	NKdim	RNA	OAS1	0.149593	0.468231	0.000346137	0.179508	0.0829799	0.229299
resting	NKdim	RNA	ORMDL3	0.00208254	-0.0652221	5.14846e-05	-0.0484956	0.543469	0.789158
resting	NKdim	RNA	OSM	-0.0443844	-0.18489	-0.000115653	-0.0423517	0.669563	0.859027
resting	NKdim	RNA	OTUD1	-0.0240734	-0.378674	-5.89175e-05	-0.0897051	0.198301	0.428009
resting	NKdim	RNA	PALLD	-0.0604487	0.101623	-0.000847504	0.0655201	0.170064	0.397099
resting	NKdim	RNA	PASK	-0.0130635	-0.104335	-8.80609e-05	-0.0616525	0.535716	0.784262
resting	NKdim	RNA	PCID2	0.0198816	0.189231	0.000237017	0.156398	0.0159152	0.068187
resting	NKdim	RNA	PCLAF	-0.17482	0.604657	-0.000266552	0.187027	0.0057443	0.031072
resting	NKdim	RNA	PCNA	-0.154374	0.0697018	-0.00354037	0.0508738	0.00415215	0.0251825
resting	NKdim	RNA	PDCD1	-0.78253	-0.0525373	-1.07582e-05	-0.000532212	0.939057	NA
resting	NKdim	RNA	PDCL3	-0.0288224	-0.274552	-0.000408587	-0.22892	0.00376523	0.0244217
resting	NKdim	RNA	PDIA4	-0.0403173	0.024681	-0.00234951	0.0231172	0.298743	0.559341
resting	NKdim	RNA	PDIA6	-0.0596069	0.0505615	-0.00619164	0.0442132	0.0497268	0.152779
resting	NKdim	RNA	PDPR	0.0368542	-0.0293278	0.000925452	-0.0214814	0.596714	0.819938
resting	NKdim	RNA	PECAM1	0.137446	-0.0183667	0.00200213	-0.0110278	0.1308	0.323194
resting	NKdim	RNA	PFN1	0.00358021	-0.0268762	0.000240236	-0.0240607	0.696244	0.866955
resting	NKdim	RNA	PGM1	-0.0617621	-0.0348422	-0.00354268	-0.0289674	0.331622	0.593362
resting	NKdim	RNA	PIK3CG	0.0833466	0.364489	0.00019571	0.32015	0.000150251	0.00188994
resting	NKdim	RNA	PIK3IP1	0.0133455	-0.295733	0.000157041	-0.243669	0.0017615	0.0137104
resting	NKdim	RNA	PIM2	0.00085318	0.274364	1.90605e-05	0.247892	4.5047e-05	0.000701231
resting	NKdim	RNA	PMCH	-0.890623	-0.474404	-8.27105e-06	-0.000658709	0.949535	NA
resting	NKdim	RNA	POU2AF1	-0.384516	0.0283084	-6.2671e-05	0.000603422	0.84795	0.936153
resting	NKdim	RNA	POU2F2.meta	-0.00817554	-0.0718225	-0.0001095	-0.0429311	0.708908	0.871211
resting	NKdim	RNA	PPARG	NA	NA	NA	NA	NA	NA
resting	NKdim	RNA	PRDM1.meta	0.150536	-0.134235	0.00243067	-0.0882139	0.00614412	0.0315308
resting	NKdim	RNA	PRF1	-0.0635007	0.143617	-0.00165299	0.118982	0.00400725	0.0248074
resting	NKdim	RNA	PSEN1	-0.0176532	0.15583	-0.000276808	0.113054	0.0767651	0.215051
resting	NKdim	RNA	PTEN	0.0463214	-0.105091	0.000363623	-0.0731926	0.137798	0.335165
resting	NKdim	RNA	PTGDR2	0.53752	0.877465	6.73086e-05	0.0129876	0.598007	0.819938
resting	NKdim	RNA	PTPN11	0.0235152	0.0201446	0.000618808	0.0148589	0.921508	0.970179
resting	NKdim	RNA	PTPN22	-0.0765593	0.00744347	-0.00339674	0.00641677	0.16427	0.391398
resting	NKdim	RNA	PTPN2	0.108453	0.0354563	0.00368843	0.0270069	0.175634	0.40596
resting	NKdim	RNA	PTPN6	0.114105	0.207698	0.00189688	0.16738	0.0359932	0.12451
resting	NKdim	RNA	PTTG1	0.10497	0.0742701	0.000145942	0.00964055	0.924467	0.970179
resting	NKdim	RNA	PTTG2	-0.0452392	-0.079694	-0.000178917	-0.0236149	0.894615	0.956031
resting	NKdim	RNA	PYCR1	-0.590931	-0.271131	-0.000171276	-0.00912155	0.60296	0.823076
resting	NKdim	RNA	RAB27A.meta	-0.0804111	-0.0277232	-0.0102498	-0.0253976	0.0433741	0.141648
resting	NKdim	RNA	RAF1	-0.00311075	-0.0027233	-0.00127704	-0.00157256	0.997147	0.997147
resting	NKdim	RNA	RARA	0.16111	0.183632	0.000186418	0.0203808	0.811084	0.926103
resting	NKdim	RNA	RARB	0.24034	-0.0246673	1.08199e-06	-0.000298151	0.988769	NA
resting	NKdim	RNA	RASGRP1	0.00749289	0.0377945	0.000146269	0.0258086	0.877044	0.948101
resting	NKdim	RNA	RBMS1.meta	-0.0596719	-0.0554091	-0.00332993	-0.0475863	0.341411	0.603935
resting	NKdim	RNA	RBPJ	-0.0444121	0.106759	-0.000456894	0.0619838	0.328908	0.59077
resting	NKdim	RNA	RELA	0.0520209	0.0608407	0.00339211	0.0549941	0.276069	0.532745
resting	NKdim	RNA	RELB	0.426574	0.373285	0.000234693	0.0205522	0.570866	0.800584
resting	NKdim	RNA	REL.meta	-0.104606	-0.130629	-0.00349682	-0.110337	0.0544413	0.161937
resting	NKdim	RNA	RERE	-0.110982	-0.197012	-0.00199902	-0.15253	0.0525138	0.159606
resting	NKdim	RNA	RGS1	0.00705559	-0.728638	2.90167e-05	-0.649397	5.58004e-06	0.000144771
resting	NKdim	RNA	RORA.meta	-0.0221981	-0.171159	-0.000611096	-0.145755	0.015618	0.0681646
resting	NKdim	RNA	RORC	-0.0867065	-0.345434	-7.48552e-05	-0.0269174	0.662995	0.857734
resting	NKdim	RNA	RTKN2	1.00994	0.55353	4.247e-05	0.00236199	0.74297	0.891946
resting	NKdim	RNA	RUNX1.meta	0.0753338	0.0513397	0.00186912	0.0374527	0.487278	0.734061
resting	NKdim	RNA	RUNX3	-0.0674082	-0.218438	-0.00316742	-0.204307	2.39012e-05	0.000473094
resting	NKdim	RNA	S100A10	-0.0337039	-0.0307577	-0.00454565	-0.0286623	0.461953	0.72637
resting	NKdim	RNA	S1PR1	-0.120692	0.331397	-0.00101791	0.249813	0.000172144	0.00206132
resting	NKdim	RNA	SATB1.meta	-0.0661672	-0.116865	-0.003919	-0.10543	0.0266003	0.0985899
resting	NKdim	RNA	SELL	0.133488	0.0267798	0.00629934	0.0221974	0.016924	0.0712026
resting	NKdim	RNA	SELPLG	-0.0553187	0.0415	-0.00248652	0.0364002	0.132951	0.32507
resting	NKdim	RNA	SEMA7A	0.0554092	0.269205	0.000143163	0.068477	0.396448	0.657162
resting	NKdim	RNA	SGK1	-0.174283	-0.59517	-0.000363431	-0.262125	0.0474396	0.147842
resting	NKdim	RNA	SH2B3	-0.0173919	-0.0480118	-0.00202445	-0.040488	0.625469	0.829195
resting	NKdim	RNA	SIRPG	-0.261292	-0.500124	-0.000730008	-0.243589	0.0563322	0.165454
resting	NKdim	RNA	SKAP2	-0.0489437	0.0339421	-0.00127408	0.0275194	0.429458	0.691576
resting	NKdim	RNA	SLAMF1	0.0695475	-0.0644627	0.000148806	-0.0117093	0.842892	0.936153
resting	NKdim	RNA	SLC25A37	-0.0100631	0.038304	-2.92493e-05	0.00905208	0.968096	0.982828
resting	NKdim	RNA	SLC2A3	-0.0849166	-0.218384	-0.00113571	-0.162806	0.0571988	0.166949
resting	NKdim	RNA	SLC38A7	0.138445	0.281765	0.000725003	0.142386	0.166627	0.393004
resting	NKdim	RNA	SMAD2	0.0102768	-0.0572516	0.000531255	-0.044968	0.414688	0.672428
resting	NKdim	RNA	SMAD3	-0.0883641	-0.215195	-0.00120589	-0.161897	0.0637954	0.183002
resting	NKdim	RNA	SNX10	0.144385	0.191466	0.00136549	0.116774	0.188192	0.414556
resting	NKdim	RNA	SOCS1	-0.135659	-0.387859	-0.000234869	-0.0705312	0.322968	0.588507
resting	NKdim	RNA	SOCS2	-0.0143085	0.175825	-3.05183e-05	0.136063	0.0306812	0.111071
resting	NKdim	RNA	SOCS3	0.0803201	-0.669486	0.000123176	-0.105163	0.035438	0.123504
resting	NKdim	RNA	SOCS4	-0.000357532	0.170623	5.94388e-05	0.0963861	0.227829	0.464612
resting	NKdim	RNA	SOX4	-0.0508086	-0.148655	-0.000215739	-0.0492048	0.666718	0.857734
resting	NKdim	RNA	SPI1	NA	NA	NA	NA	NA	NA
resting	NKdim	RNA	SPOCK2	-0.0860897	-0.0851761	-0.00286479	-0.0693342	0.213351	0.446242
resting	NKdim	RNA	SPP1	NA	NA	NA	NA	NA	NA
resting	NKdim	RNA	STAT1	0.0571252	0.331151	0.000426986	0.245409	0.0133836	0.0600976
resting	NKdim	RNA	STAT3.meta	0.00865011	0.0776418	0.000764239	0.0723787	0.0458504	0.147288
resting	NKdim	RNA	STAT4	-0.00264212	0.119472	7.18685e-08	0.106596	0.0132615	0.0600976
resting	NKdim	RNA	STAT5A	0.0428795	0.169158	0.00180026	0.150768	0.00402288	0.0248074
resting	NKdim	RNA	STAT6	-0.00582326	-0.0106787	-0.00177869	-0.00955791	0.961047	0.98138
resting	NKdim	RNA	TAGAP	0.148069	0.547402	0.00146075	0.506423	4.1306e-07	2.57282e-05
resting	NKdim	RNA	TAP1	0.0624088	0.183041	0.0020575	0.162415	0.00373764	0.0244217
resting	NKdim	RNA	TARP.refseq	0.0678874	0.260412	0.00130107	0.225254	0.00148177	0.0121401
resting	NKdim	RNA	TBX21	0.0354053	0.189895	0.00194985	0.176375	2.32851e-05	0.000473094
resting	NKdim	RNA	TCF7	-0.0191451	0.0238283	-0.000238841	0.0136261	0.903447	0.959776
resting	NKdim	RNA	TGFB1	-0.0374579	-0.108397	-0.000479587	-0.0658466	0.532785	0.782423
resting	NKdim	RNA	TGFB3	0.00995849	-0.256583	0.000116219	-0.100395	0.194701	0.424885
resting	NKdim	RNA	TGFBI	0.353745	0.363135	6.31539e-05	0.00739067	0.863519	0.942204
resting	NKdim	RNA	TGFBR2	-0.0179033	0.0440871	-0.00100152	0.0386318	0.336716	0.597894
resting	NKdim	RNA	TGFBR3	-0.134887	-0.185396	-0.00272995	-0.151308	0.030958	0.111211
resting	NKdim	RNA	TGIF1	0.00638907	-0.133761	-1.46343e-05	-0.08662	0.270215	0.523612
resting	NKdim	RNA	THEMIS	-0.01487	-0.388406	-2.30201e-05	-0.0562339	0.320931	0.587744
resting	NKdim	RNA	TIAF1	0.0346148	0.0131366	0.00109692	0.0036745	0.796914	0.918911
resting	NKdim	RNA	TIFA	0.0748028	0.0403951	0.000490481	0.0219636	0.71907	0.876777
resting	NKdim	RNA	TIGIT	-0.0242607	0.241502	-0.000258455	0.178006	0.0136412	0.0606709
resting	NKdim	RNA	TK1	0.34872	0.934073	0.00047608	0.728398	0.003386	0.0232538
resting	NKdim	RNA	TLR2	0.154256	-0.326262	9.72128e-05	-0.0185776	0.54144	0.789158
resting	NKdim	RNA	TLR9	-0.0886756	0.305457	2.12845e-06	0.000245591	0.995927	NA
resting	NKdim	RNA	TMUB2	-0.00873053	-0.160454	-0.000282428	-0.135622	0.0124386	0.0580883
resting	NKdim	RNA	TNFAIP3	0.0624837	-0.64625	0.000194769	-0.518095	0.000349316	0.00362512
resting	NKdim	RNA	TNFAIP8	-0.0269686	0.202248	-0.000553247	0.168495	0.00270091	0.0197082
resting	NKdim	RNA	TNFRSF13C	-0.0700464	0.720484	7.922e-07	0.000775865	0.959846	NA
resting	NKdim	RNA	TNFRSF18	-0.165042	-0.213856	-0.000653738	-0.0703826	0.412425	0.671088
resting	NKdim	RNA	TNFRSF1B	-0.0445457	-0.0911245	-0.00208292	-0.0791113	0.181052	0.410444
resting	NKdim	RNA	TNFRSF25	-0.0457616	-0.132938	-0.000293423	-0.0569136	0.621755	0.827235
resting	NKdim	RNA	TNFRSF4	0.0415594	-0.0883672	0.000232044	-0.0323139	0.674417	0.861497
resting	NKdim	RNA	TNFRSF8	-0.540086	-0.331218	-1.8113e-05	-0.00228576	0.940845	NA
resting	NKdim	RNA	TNFRSF9.meta	0.826765	1.15969	0.000674565	0.848201	0.00583102	0.031072
resting	NKdim	RNA	TNFSF10	0.164084	0.380394	0.00254722	0.345908	3.8644e-05	0.000644527
resting	NKdim	RNA	TNFSF11	0.0222524	0.025439	4.0663e-05	0.00410646	0.993798	0.995931
resting	NKdim	RNA	TNFSF13B	-0.0421234	-0.14104	-8.28841e-05	-0.0244812	0.83849	0.936153
resting	NKdim	RNA	TNFSF13	0.0283181	-0.203844	0.000155156	-0.0853168	0.242961	0.485419
resting	NKdim	RNA	TNFSF14	-0.151383	0.66575	-0.000611132	0.587334	2.40182e-07	2.2433e-05
resting	NKdim	RNA	TNFSF4	-0.0992695	0.316095	-0.00018135	0.0629606	0.197764	0.428009
resting	NKdim	RNA	TNFSF8	0.372819	0.42673	0.000190203	0.0192207	0.613896	0.823735
resting	NKdim	RNA	TNF	-0.299514	-0.393567	-0.00217665	-0.308748	0.00389933	0.0248074
resting	NKdim	RNA	TOP2A	0.135727	0.253818	0.00011846	0.0240744	0.767832	0.905498
resting	NKdim	RNA	TOX	0.0117698	-0.143456	0.000228477	-0.113059	0.0857731	0.234246
resting	NKdim	RNA	TRAC	0.0267622	-0.0105532	0.00180358	-0.00978585	0.609953	0.823735
resting	NKdim	RNA	TRAT1	0.312086	0.19116	0.00143028	0.0662281	0.124448	0.316728
resting	NKdim	RNA	TRBC2	-0.0186979	-0.0366371	-0.00162987	-0.0413772	0.559328	0.797876
resting	NKdim	RNA	TRDC	0.0700483	0.0268939	0.00319195	0.0227012	0.325128	0.588507
resting	NKdim	RNA	TRGV9	-0.0118158	0.196721	-2.35716e-05	0.0371376	0.615596	0.823735
resting	NKdim	RNA	TRIB2	-0.00259369	0.0408143	-0.000124262	0.0362615	0.446937	0.709931
resting	NKdim	RNA	TRPS1	-0.146411	-0.27802	-0.000308381	-0.0533126	0.51177	0.758719
resting	NKdim	RNA	TSC22D3	-0.0283097	-0.399569	-0.000334629	-0.357366	2.53262e-05	0.000473094
resting	NKdim	RNA	TSHZ2	-0.718054	-0.08413	-0.00012067	-0.00203848	0.596281	0.819938
resting	NKdim	RNA	TSPAN32	0.0216672	-0.1596	0.0016133	-0.150285	2.72148e-06	7.94333e-05
resting	NKdim	RNA	TSPAN5	-0.0572157	-0.0911857	-0.000493454	-0.0491558	0.71317	0.874148
resting	NKdim	RNA	TXK	-0.00728013	0.0717988	-0.000405639	0.0598475	0.131578	0.323404
resting	NKdim	RNA	TYK2	-0.00201144	-0.066301	0.00189448	-0.0588726	0.18649	0.414556
resting	NKdim	RNA	TYMS	-0.234009	0.503291	-0.000437598	0.127773	0.00770031	0.0382558
resting	NKdim	RNA	UBASH3A	0.0430889	0.156614	8.97731e-05	0.0283655	0.793721	0.917494
resting	NKdim	RNA	UBE2C	0.575435	0.495984	0.000212179	0.0212789	0.50789	0.757778
resting	NKdim	RNA	VNN2	0.0631809	0.0707474	0.00142263	0.0522578	0.532762	0.782423
resting	NKdim	RNA	VPS13C	0.0049861	0.0289682	-0.000603214	0.0283507	0.756837	0.897063
resting	NKdim	RNA	XBP1	0.0351454	0.272415	0.00117699	0.249937	9.13427e-07	3.55476e-05
resting	NKdim	RNA	XCL1.meta	0.189579	0.440079	0.00107766	0.346196	0.00738655	0.0370916
resting	NKdim	RNA	XCL2	0.0969798	0.295758	0.00344172	0.278806	4.95832e-07	2.57282e-05
resting	NKdim	RNA	YBX3	0.162943	0.144015	0.000204652	0.0173988	0.83021	0.934492
resting	NKdim	RNA	ZAP70	-0.0353325	-0.0894118	-0.00209201	-0.0797695	0.119815	0.309137
resting	NKdim	RNA	ZBED2	NA	NA	NA	NA	NA	NA
resting	NKdim	RNA	ZBTB16	-0.0511007	-0.263854	-0.00107162	-0.232535	0.000795026	0.00727994
resting	NKdim	RNA	ZBTB32	-0.184386	-0.626445	4.77504e-07	-0.00112533	0.961945	NA
resting	NKdim	RNA	ZEB2.meta	-0.00480393	-0.221381	-0.000120601	-0.197084	0.000705255	0.00658709
resting	NKdim	RNA	ZFP36L1	0.0549864	0.0951495	0.0026075	0.0791069	0.183189	0.413281
resting	NKdim	RNA	ZFP36L2	-0.0149905	-0.338229	-0.000153885	-0.282769	0.0011339	0.00945589
resting	NKdim	RNA	ZNF165	-0.936156	-0.523583	-0.000337938	-0.0216908	0.207074	0.437573
resting	NKdim	RNA	ZNF26	-0.243893	-0.343534	-0.00207574	-0.260412	0.0108484	0.0520002
resting	NKdim	RNA	ZNF292	-0.177195	0.0890966	-0.00114549	0.0377843	0.10748	0.281983
resting	NKdim	RNA	ZNF462	0.138788	0.0943899	2.65439e-06	-0.000170253	0.997673	NA
resting	NKdim	RNA	ZNF683	0.243304	0.0875062	0.00124049	0.0329827	0.214043	0.446242
resting	NKdim	Protein	CD101.CD101.Ab	0.0351216	-0.0142351	0.000684606	-0.00128537	0.683381	0.807786
resting	NKdim	Protein	ICAM2.CD102.Ab	-0.0620082	0.0104987	-0.00405835	0.00254267	0.0573713	0.263002
resting	NKdim	Protein	ITGAE.CD103.Ab	-0.0295546	0.0171973	-0.00215666	0.00454067	0.298521	0.646019
resting	NKdim	Protein	KIT.CD117.YB5.B8.Ab	-0.0185544	-0.0114739	-0.00237603	-0.000319014	0.683511	0.807786
resting	NKdim	Protein	IFNGR1.CD119.Ab	-0.0174503	0.0272962	-0.000869393	0.00596987	0.463796	0.777819
resting	NKdim	Protein	ITGAM.CD11b.M1.70.Ab	-0.0396429	-0.105166	-0.000556544	-0.00761569	0.314676	0.646019
resting	NKdim	Protein	ITGAX.CD11c.B.LY6.Ab	0.0282983	-0.0346797	0.000521285	-0.00303785	0.581733	0.777819
resting	NKdim	Protein	IL2RB.CD122.Ab	0.0424708	-0.0784749	0.00191653	-0.0225498	0.00697535	0.0906795
resting	NKdim	Protein	IL6R.CD126.Ab	-0.00581656	0.016657	-0.000712847	0.00473667	0.572516	0.777819
resting	NKdim	Protein	IL7R.CD127.Ab	0.00556266	-0.0434903	0.000129319	-0.00478146	0.615546	0.794729
resting	NKdim	Protein	TNFRSF4.CD134.ACT35.Ab	-0.00283538	0.0361113	-0.000293247	0.0164368	0.22237	0.535335
resting	NKdim	Protein	TNFRSF9.CD137.Ab	0.016954	0.000193738	-0.00072357	-0.000586	0.540715	0.777819
resting	NKdim	Protein	CTLA4.CD152.Ab	0.014235	-0.0301907	0.000615922	0.000941207	0.514328	0.777819
resting	NKdim	Protein	CD40LG.CD154.Ab	0.0523066	0.0253985	0.00191724	0.00346694	0.46735	0.777819
resting	NKdim	Protein	KLRB1.CD161.DX12.Ab	0.0343153	-0.0264298	0.00457519	-0.01856	0.0281983	0.183289
resting	NKdim	Protein	FCGR3A.CD16.3G8.Ab	-0.0238277	-0.06091	-0.000584627	-0.00737595	0.503839	0.777819
resting	NKdim	Protein	CXCR3.CD183.Ab	-0.0256365	0.00323027	-0.000828952	0.000470894	0.778569	0.903696
resting	NKdim	Protein	CXCR4.CD184.Ab	-0.096729	-0.0102175	-0.00125785	0.000125751	0.327441	0.646019
resting	NKdim	Protein	CCR4.CD194.Ab	0.0243408	0.0540144	0.00233598	0.0336227	0.0720653	0.292765
resting	NKdim	Protein	CCR5.CD195.2D7.Ab	0.0598713	0.0843123	0.00455347	0.0442009	0.0273577	0.183289
resting	NKdim	Protein	CCR6.CD196.Ab	-0.0457987	-0.0369687	-0.00117878	-0.00820061	0.403473	0.749307
resting	NKdim	Protein	CCR7.CD197.Ab	-0.0190153	0.0326445	-0.0053893	0.0216151	0.00924766	0.0923536
resting	NKdim	Protein	IL12RB1.CD212.Ab	0.00836272	-0.00375327	0.000557833	-0.000992828	0.922259	0.946851
resting	NKdim	Protein	IL15RA.CD215.Ab	0.0183873	0.0713361	0.00102736	0.0265462	0.101211	0.358589
resting	NKdim	Protein	CR2.CD21.B.LY4.Ab	0.0264276	0.0455031	0.00102495	0.00653062	0.623557	0.794729
resting	NKdim	Protein	CD226.CD226.Ab	-0.0183353	-0.0410029	-0.00151686	-0.0154312	0.337917	0.646019
resting	NKdim	Protein	IL2RA.CD25.Ab	0.0201631	0.0764538	0.000481204	0.00842438	0.336987	0.646019
resting	NKdim	Protein	DPP4.CD26.Ab	0.0659599	0.0158045	0.00366558	0.00330756	0.14192	0.401078
resting	NKdim	Protein	BTLA.CD272.Ab	-0.0146654	0.0440419	-0.00132152	0.0293981	0.00994577	0.0923536
resting	NKdim	Protein	PDCD1LG2.CD273.Ab	-0.00639524	0.0143357	-0.000958312	0.00723336	0.583848	0.777819
resting	NKdim	Protein	CD274.CD274.Ab	-0.0325425	0.0190741	-0.00352647	0.00963849	0.111217	0.361456
resting	NKdim	Protein	ICOSLG.CD275.Ab	0.00973209	0.00259073	0.00132923	0.00101508	0.900881	0.946851
resting	NKdim	Protein	ICOS.CD278.Ab	0.0327271	0.0275481	0.00195887	0.00605926	0.565832	0.777819
resting	NKdim	Protein	PDCD1.CD279.Ab	0.0225852	0.00861726	0.000654772	-6.12714e-05	0.887231	0.946851
resting	NKdim	Protein	CD28.CD28.CD28.2.Ab	0.0273161	0.0152245	0.00195898	0.00377433	0.682976	0.807786
resting	NKdim	Protein	PECAM1.CD31.WM59.Ab	0.00845893	-0.117018	0.000389136	-0.0868256	0.00125438	0.0271782
resting	NKdim	Protein	NCR1.CD335.Ab	0.180892	0.00479036	0.149895	0.000700521	1.8656e-05	0.000606318
resting	NKdim	Protein	CD38.CD38.Ab	0.131094	-0.124897	0.00122532	-0.00592629	0.0116185	0.0944002
resting	NKdim	Protein	ENTPD1.CD39.Ab	0.0387743	-0.0592247	0.000293119	-0.00199532	0.586356	0.777819
resting	NKdim	Protein	CD40.CD40.Ab	-0.0493844	0.416268	-0.000402156	0.369474	2.92765e-07	1.90297e-05
resting	NKdim	Protein	PTPRC.CD45RA.HI100.Ab	0.0211234	0.0648163	0.000757054	0.0119728	0.311438	0.646019
resting	NKdim	Protein	PTPRC.CD45RO.Ab	0.0210277	0.0313182	0.00486724	0.0208635	0.175038	0.437596
resting	NKdim	Protein	CD46.CD46.Ab	-0.0571107	0.00506952	-0.00382037	0.0016044	0.0386662	0.228482
resting	NKdim	Protein	ITGA1.CD49a.Ab	-0.00350635	0.0437857	-0.000493692	0.0221045	0.104818	0.358589
resting	NKdim	Protein	ITGA2.CD49b.Ab	-0.00992382	0.00861357	-0.000520546	0.00188187	0.871009	0.946851
resting	NKdim	Protein	ITGA4.CD49d.Ab	-0.0031953	-0.0116964	-0.000272002	-0.00381165	0.906674	0.946851
resting	NKdim	Protein	CD4.CD4.SK3.Ab	0.0125765	0.00828074	0.000343384	0.00103245	0.965253	0.965253
resting	NKdim	Protein	NCAM1.CD56.NCAM16.2.Ab	-0.00610177	0.0142701	-0.000345177	0.00338901	0.827762	0.943602
resting	NKdim	Protein	SELL.CD62L.DREG.56.Ab	0.213608	0.126448	0.00170962	0.00508164	0.0606927	0.263002
resting	NKdim	Protein	CD69.CD69.Ab	-0.128387	-0.0214983	-0.00211147	-0.00162878	0.0974684	0.358589
resting	NKdim	Protein	NT5E.CD73.Ab	0.087963	0.0449018	0.00488716	0.00914069	0.0510677	0.255339
resting	NKdim	Protein	CD80.CD80.Ab	0.0415388	0.0509257	0.00152174	0.00855124	0.449526	0.777819
resting	NKdim	Protein	CD86.CD86.2331.Ab	0.0134063	0.0268583	0.000873139	0.00742832	0.675074	0.807786
resting	NKdim	Protein	CD8A.CD8.RPA.T8.Ab	-0.0329273	-0.0421864	-0.00116107	-0.00694468	0.585807	0.777819
resting	NKdim	Protein	KLRD1.CD94.Ab	0.0219483	-0.0281799	0.000942281	-0.005362	0.442235	0.777819
resting	NKdim	Protein	FAS.CD95.Ab	0.0156179	-0.0486584	0.000870049	-0.0131937	0.152595	0.409041
resting	NKdim	Protein	CXCR5.CXCR5.Ab	-0.004931	-0.0204675	-0.000153169	-0.00124292	0.932284	0.946851
resting	NKdim	Protein	LRRC32.GARP.Ab	0.0161735	0.0534151	0.00141633	0.0262648	0.157324	0.409041
resting	NKdim	Protein	TNFRSF18.GITR.Ab	-0.104997	-0.0187777	-0.0035885	-0.00265134	0.0460194	0.249272
resting	NKdim	Protein	CD74.HLA.DR.Ab	0.0391019	-0.046487	0.000459716	-0.00267689	0.530729	0.777819
resting	NKdim	Protein	ITGB7.ITGB7.Ab	-0.0734951	0.0120493	-0.00240331	0.0017174	0.125676	0.388998
resting	NKdim	Protein	LAG3.LAG.3.Ab	0.0134019	0.0671019	0.00299557	0.0555136	0.00187751	0.0305095
resting	NKdim	Protein	TRDV2.TCR.Vdelta2.Ab	-0.131239	-0.0190622	-0.00166686	-0.00112017	0.141742	0.401078
resting	NKdim	Protein	TRGV9.TCR.Vgamma9.Ab	-0.0612979	-0.0681202	-0.00188225	-0.0101747	0.273201	0.634217
resting	NKdim	Protein	HAVCR2.Tim3.Ab	-0.0178694	-0.0277558	-0.000511227	-0.0036645	0.841983	0.943602
resting	Treg	RNA	ABL2	-0.0262393	-0.0799461	-0.0128671	-0.0510065	0.537803	0.66379
resting	Treg	RNA	AC013264.2.gencode	0.0916934	0.0671757	0.0378562	0.034295	0.537561	0.66379
resting	Treg	RNA	ADAM10	-0.0254833	0.0294148	-0.0202881	0.0254006	0.299847	0.436305
resting	Treg	RNA	ADAM17	-0.0723839	-0.0337743	-0.0551957	-0.026638	0.213258	0.339814
resting	Treg	RNA	ADA	-0.204402	-0.113358	-0.14862	-0.0699336	0.0288557	0.0715503
resting	Treg	RNA	AFF3	0.167229	-0.0248967	0.0139032	-0.00251218	0.645841	0.74555
resting	Treg	RNA	AGPAT4	-0.00322414	0.0782979	-0.000904971	0.0273151	0.74196	0.811925
resting	Treg	RNA	AHR	-0.0369159	-0.0866839	-0.0170535	-0.0526679	0.538135	0.66379
resting	Treg	RNA	AIM2	-0.455535	0.058569	-0.272621	0.0122551	0.00454037	0.01886
resting	Treg	RNA	AIRE	-0.259342	0.205028	0.000118821	4.28788e-05	1	NA
resting	Treg	RNA	AKAP11	-0.0230637	-0.0456691	-0.0188917	-0.0381852	0.514099	0.645613
resting	Treg	RNA	AKAP12.meta	-0.557059	-0.627604	-0.00302587	-0.00778583	0.681642	NA
resting	Treg	RNA	ANK3	-0.133349	0.0738184	-0.0341022	0.0240388	0.243294	0.375368
resting	Treg	RNA	ANPEP	0.279317	0.610215	0.000360796	0.00046659	0.969733	NA
resting	Treg	RNA	ANXA1	-0.21978	0.0454255	-0.131372	0.0195134	0.0121782	0.0381845
resting	Treg	RNA	ANXA5	-0.175478	0.0142614	-0.150251	0.0101919	0.00087913	0.00483552
resting	Treg	RNA	AOAH	0.00225181	-0.0656857	-3.76321e-05	-0.0180321	0.880446	0.922191
resting	Treg	RNA	APOBEC3G	-0.0107371	0.0934261	-0.00669046	0.0727154	0.105857	0.198634
resting	Treg	RNA	AREG	0.112097	-0.946388	0.010892	-0.829266	2.28067e-06	3.28966e-05
resting	Treg	RNA	ARL4C	-0.0310234	-0.0425321	-0.0200006	-0.0324129	0.690021	0.77519
resting	Treg	RNA	ATF6B	0.0518545	0.0609331	0.0440038	0.053768	0.114599	0.211768
resting	Treg	RNA	AURKB	-0.731478	-0.322895	-0.0522614	-0.0322041	0.027161	0.068395
resting	Treg	RNA	B3GAT1	0.295379	-0.0654803	0.0381537	-0.0107988	0.112552	0.20878
resting	Treg	RNA	B3GNT5	-0.615241	-1.0821	-0.0021364	-0.00835143	0.504288	NA
resting	Treg	RNA	BACH2.meta	0.145686	-0.0558905	0.101291	-0.0360961	0.00622808	0.0233932
resting	Treg	RNA	BANP	0.0184334	0.023543	0.00643865	0.0106331	0.967846	0.971845
resting	Treg	RNA	BATF3	0.113171	0.234522	0.00195192	0.00669999	0.905335	0.931023
resting	Treg	RNA	BATF	0.083535	0.22291	0.0299252	0.144619	0.0807063	0.162872
resting	Treg	RNA	BAX	-0.0094389	-0.0603293	-0.00638484	-0.0534935	0.137074	0.242247
resting	Treg	RNA	BCL11B	0.00839337	-0.0597963	0.0065594	-0.0535382	0.0845616	0.16843
resting	Treg	RNA	BCL2A1	0.383125	0.101382	0.35849	0.0658147	4.58479e-08	1.48547e-06
resting	Treg	RNA	BCL2L1	-0.133861	0.0637652	-0.0510498	0.0291475	0.119714	0.218725
resting	Treg	RNA	BCL2	0.0410741	-0.0175737	0.0205986	-0.0109394	0.681832	0.772425
resting	Treg	RNA	BCL6	0.0222246	-0.258801	0.00395386	-0.0880016	0.128219	0.230793
resting	Treg	RNA	BHLHE40	0.0858627	-0.0486644	0.0443732	-0.0289357	0.167014	0.284803
resting	Treg	RNA	BIN2	0.0934727	-0.0413711	0.0851921	-0.035368	1.03828e-05	0.000120144
resting	Treg	RNA	BIRC3	0.178954	0.158479	0.137341	0.125107	0.0116836	0.0371127
resting	Treg	RNA	BTG1	0.153723	-0.0791217	0.108228	-0.049161	0.00189619	0.00894708
resting	Treg	RNA	BTG2	0.200137	-0.182495	0.16134	-0.146578	7.43908e-08	2.25962e-06
resting	Treg	RNA	BTLA	-0.0685067	0.287639	-0.0166309	0.174327	0.00706073	0.0251699
resting	Treg	RNA	C10orf54	0.0623616	-0.0315815	0.0513761	-0.0249429	0.0160092	0.047442
resting	Treg	RNA	C2CD4A	NA	NA	NA	NA	NA	NA
resting	Treg	RNA	C3	-1.08528	-0.0446513	-0.000371284	6.23483e-05	0.925756	NA
resting	Treg	RNA	CARD16	-0.047466	0.152502	-0.0301537	0.123809	0.00225654	0.0102493
resting	Treg	RNA	CASP3	-0.219506	-0.0482982	-0.179501	-0.0302092	0.00321233	0.0138159
resting	Treg	RNA	CASP5	0.0600519	-0.45351	0.000344756	-0.000849323	0.943055	NA
resting	Treg	RNA	CBLB	0.0506013	-0.115673	0.030849	-0.0880365	0.0244693	0.0638578
resting	Treg	RNA	CCL1	0	0.275119	-7.23186e-05	0.000212421	0.980006	NA
resting	Treg	RNA	CCL20	-0.133013	0.396506	-0.0249164	0.257219	0.000779537	0.00445712
resting	Treg	RNA	CCL2	-0.785075	-0.196521	-0.00015324	-0.000241784	0.983565	NA
resting	Treg	RNA	CCL3	0.0579465	0.0954532	0.0173878	0.0381602	0.709048	0.790361
resting	Treg	RNA	CCL4L2	-0.0722202	0.192454	-0.00512143	0.0236231	0.51568	0.645928
resting	Treg	RNA	CCL4	0.0352014	0.0304773	0.0159975	0.0186122	0.857636	0.910068
resting	Treg	RNA	CCL5	-0.273267	-0.472872	-0.167199	-0.418883	9.34136e-05	0.000769474
resting	Treg	RNA	CCNB1	-0.526713	-0.0602515	-0.0759131	-0.00804113	0.0254581	0.0651192
resting	Treg	RNA	CCND2	0.0144706	0.191282	0.010447	0.176816	7.52997e-06	9.3835e-05
resting	Treg	RNA	CCR10	-0.0713884	0.620628	-0.00932082	0.502649	6.84464e-05	0.000583595
resting	Treg	RNA	CCR1	0.709355	0.191751	0.0108148	0.00388701	0.354482	0.496479
resting	Treg	RNA	CCR2	-0.0798761	0.636108	-0.0075229	0.457207	0.000885517	0.00483552
resting	Treg	RNA	CCR3	0.15766	0.455009	0.0206784	0.245675	0.0370693	0.0874547
resting	Treg	RNA	CCR4	-0.0197027	0.37786	-0.00340572	0.218933	0.0141148	0.043693
resting	Treg	RNA	CCR5	-0.208438	0.38562	-0.020634	0.0730229	0.0163659	0.0482051
resting	Treg	RNA	CCR6.meta	-0.158406	0.2196	-0.0600221	0.13418	0.00155576	0.00757164
resting	Treg	RNA	CCR7	0.0888762	0.0688238	0.0561689	0.0492042	0.290485	0.425228
resting	Treg	RNA	CCR8	0.0733268	0.420165	0.0117504	0.257108	0.0207874	0.056126
resting	Treg	RNA	CCR9	-0.465786	0.219381	-0.0381372	0.0270078	0.0179821	0.051107
resting	Treg	RNA	CD14	0.291419	0.404804	0.0159249	0.0364309	0.368779	0.508695
resting	Treg	RNA	CD160	0.0615603	-0.193153	0.0100226	-0.0455999	0.284985	0.418437
resting	Treg	RNA	CD19	-0.197687	-0.364152	-0.00117277	-0.00554369	0.8559	NA
resting	Treg	RNA	CD1C	0.1294	0.119476	0.000287947	-0.000189027	0.997409	NA
resting	Treg	RNA	CD200	-0.175152	-0.105834	-0.0436701	-0.0318003	0.382597	0.52378
resting	Treg	RNA	CD226	0.0339689	0.194569	0.00803099	0.0802281	0.267195	0.405802
resting	Treg	RNA	CD244	0.0273415	-0.161093	0.00631515	-0.064885	0.241144	0.373927
resting	Treg	RNA	CD247	0.0269393	0.0618089	0.0253817	0.054604	0.220006	0.346029
resting	Treg	RNA	CD24	-0.198477	0.142287	-0.000741173	0.00136016	0.935411	NA
resting	Treg	RNA	CD274	-0.114338	0.243973	-0.040961	0.164979	0.0010541	0.00550851
resting	Treg	RNA	CD27	0.165834	0.0821577	0.148967	0.0696635	0.000392547	0.00264969
resting	Treg	RNA	CD28	-0.0971694	-0.134587	-0.0550524	-0.0976393	0.128942	0.23124
resting	Treg	RNA	CD2	-0.0535955	0.0838986	-0.0463082	0.0752173	0.000373489	0.00255656
resting	Treg	RNA	CD300A	-0.138814	-0.120805	-0.0969695	-0.0865863	0.0557382	0.120932
resting	Treg	RNA	CD300LF	0.523275	0.085771	0.00229049	-0.000251101	0.808001	NA
resting	Treg	RNA	CD33	0.539515	0.212126	0.055045	0.0234166	0.0524077	0.11473
resting	Treg	RNA	CD37	0.161849	-0.0556383	0.152673	-0.0503811	9.34348e-13	1.13523e-10
resting	Treg	RNA	CD38	-0.435077	-0.24225	-0.316804	-0.0816489	0.00933466	0.0315045
resting	Treg	RNA	CD3D	0.041207	-0.0124015	0.036497	-0.0115644	0.0600017	0.128784
resting	Treg	RNA	CD3E	0.0663398	-0.0182917	0.0625172	-0.0174008	4.76895e-05	0.000436247
resting	Treg	RNA	CD3G	-0.00561656	0.0488387	-0.00364601	0.0406349	0.369484	0.508695
resting	Treg	RNA	CD40LG	-0.0117332	0.294268	-0.00402581	0.237898	0.000746098	0.004422
resting	Treg	RNA	CD40	0.152615	-0.0886722	0.0475529	-0.0331558	0.0905706	0.176776
resting	Treg	RNA	CD44	0.090053	-0.0611485	0.082176	-0.058142	9.20609e-08	2.63186e-06
resting	Treg	RNA	CD48	0.207301	-0.059511	0.198369	-0.0529877	3.77708e-16	1.83566e-13
resting	Treg	RNA	CD4	-0.0171629	0.0618891	-0.0164983	0.052109	0.00588414	0.022696
resting	Treg	RNA	CD52	0.0207072	-0.0301858	0.0165494	-0.026368	0.341384	0.480906
resting	Treg	RNA	CD5	0.0227974	-0.0160529	0.0201444	-0.0148401	0.302965	0.439526
resting	Treg	RNA	CD63	0.00412889	-0.0111188	0.00316116	-0.00923511	0.896306	0.930075
resting	Treg	RNA	CD69	0.18993	-0.506648	0.0492277	-0.433846	6.34972e-07	1.23438e-05
resting	Treg	RNA	CD6	-0.0396197	-0.0740561	-0.0322063	-0.0662153	0.102677	0.195691
resting	Treg	RNA	CD70	-0.107479	0.0745163	-0.0216685	0.0216386	0.425968	0.562556
resting	Treg	RNA	CD74	-0.0390727	-0.0864451	-0.023787	-0.0705707	0.206922	0.335214
resting	Treg	RNA	CD7	0.100141	0.0290218	0.0864183	0.0246959	0.0153941	0.046051
resting	Treg	RNA	CD80	0.152052	0.1308	0.00681584	0.0089509	0.872495	0.917819
resting	Treg	RNA	CD86.meta	-0.0979671	0.554448	-0.00166179	0.0193888	0.317349	0.455912
resting	Treg	RNA	CD8A	-0.00784834	-0.0376542	-0.00635306	-0.0282032	0.774483	0.83274
resting	Treg	RNA	CD8B	-0.0556407	-0.161709	-0.0238498	-0.101087	0.176848	0.296943
resting	Treg	RNA	CD96	-0.0911914	-0.0569522	-0.0304403	-0.0242281	0.64737	0.74555
resting	Treg	RNA	CD9	-0.0876645	-0.136828	-0.0157927	-0.0396534	0.63376	0.74555
resting	Treg	RNA	CENPC	0.0739131	0.104847	0.051892	0.0840493	0.12639	0.2292
resting	Treg	RNA	CFH	-0.290626	0.134188	-0.0108022	0.0080443	0.456722	0.596685
resting	Treg	RNA	CHI3L2	-0.019964	-0.0798186	-0.0114582	-0.0358199	0.724386	0.80377
resting	Treg	RNA	CISH	0.135501	1.22622	0.00585402	1.04237	6.59037e-05	0.000582349
resting	Treg	RNA	CITED4	0.864911	0.553997	0.00163368	0.00138493	0.812196	NA
resting	Treg	RNA	CLC	-0.0713589	0.223575	-0.000850409	0.0102609	0.74343	0.811925
resting	Treg	RNA	CLEC2D	0.0138861	0.131935	-0.00555468	0.102285	0.0921455	0.178417
resting	Treg	RNA	CLECL1	-0.204667	0.0775916	-0.0189924	0.0127552	0.38782	0.526185
resting	Treg	RNA	CNOT2	0.0391302	-0.0891966	0.0292004	-0.0779478	0.00632267	0.023402
resting	Treg	RNA	COLQ	0.20851	-0.0576171	0.0897457	-0.0215179	0.0310598	0.0752879
resting	Treg	RNA	CORO1A	-0.0280899	0.0513573	-0.0197369	0.0416613	0.211763	0.338861
resting	Treg	RNA	CR2	0.614478	1.28646	0.0119898	0.0464198	0.036598	0.0871893
resting	Treg	RNA	CRTAM	0.328887	0.0825772	0.0566804	0.0171966	0.123372	0.224565
resting	Treg	RNA	CSF2	0.0711508	-0.162516	0.00835716	-0.028242	0.467985	0.605201
resting	Treg	RNA	CSF3	0	0.275119	-7.23186e-05	0.000212421	0.980006	NA
resting	Treg	RNA	CST7	-0.0734932	-0.0801499	-0.0541218	-0.0646878	0.144475	0.252572
resting	Treg	RNA	CTLA4	-0.0866309	-0.401657	-0.0361477	-0.364964	1.08281e-05	0.000122383
resting	Treg	RNA	CTSD	0.0604694	-0.0670015	0.0433607	-0.058247	0.0430367	0.097283
resting	Treg	RNA	CTSH	-0.223166	-0.0629295	-0.135928	-0.0292771	0.0487669	0.107243
resting	Treg	RNA	CTSW	0.162035	-0.0362784	0.145543	-0.0290907	2.18822e-06	3.28966e-05
resting	Treg	RNA	CX3CR1	0.133211	-0.0309591	0.0406824	-0.0113272	0.272913	0.410638
resting	Treg	RNA	CXCL10	-0.566432	0.456863	-0.00020504	0.00029236	0.964122	NA
resting	Treg	RNA	CXCL13	-0.551051	-0.0537268	6.03202e-05	0.000150493	1	NA
resting	Treg	RNA	CXCL16	-0.133107	-0.498158	-0.000237511	-0.00384769	0.85591	NA
resting	Treg	RNA	CXCL8	0.0279955	0.00151599	0.00140258	0.000134498	0.994144	0.994144
resting	Treg	RNA	CXCL9	NA	NA	NA	NA	NA	NA
resting	Treg	RNA	CXCR1	0.150294	0.397775	0.00289546	0.0109189	0.757353	0.821994
resting	Treg	RNA	CXCR3	-0.110148	0.0719934	-0.0301842	0.0251599	0.338635	0.480906
resting	Treg	RNA	CXCR4	0.219249	-0.45041	0.0916982	-0.391251	2.68508e-08	9.49276e-07
resting	Treg	RNA	CXCR5	-0.0168892	0.0167971	-0.00618051	0.00913915	0.932625	0.952218
resting	Treg	RNA	CXCR6	-0.344024	-0.199348	-0.0451984	-0.0366677	0.18635	0.30738
resting	Treg	RNA	DAPP1	-0.0248298	0.173224	-0.010537	0.119204	0.031048	0.0752879
resting	Treg	RNA	DDIT4	0.1415	-0.475704	0.03071	-0.391188	1.8783e-05	0.000202856
resting	Treg	RNA	DEXI	0.0515726	0.178601	0.0308621	0.14725	0.0264309	0.0669032
resting	Treg	RNA	DIXDC1	0.0201595	0.228752	0.00128288	0.0224079	0.656946	0.754789
resting	Treg	RNA	DOCK8	-0.0149547	0.220695	-0.00765772	0.187605	0.000473172	0.00307396
resting	Treg	RNA	DPP4	0.0798844	-0.031655	0.0465242	-0.0204303	0.195729	0.320283
resting	Treg	RNA	DUSP1	0.205811	-0.127318	0.125114	-0.071121	0.00104018	0.00549488
resting	Treg	RNA	DUSP2	0.199773	-0.526062	0.0994233	-0.487203	3.87661e-12	3.76806e-10
resting	Treg	RNA	DUSP4	-0.315036	-0.879525	-0.044259	-0.784327	1.92685e-05	0.000203576
resting	Treg	RNA	DUSP5	0.0183989	-1.07202	4.81286e-05	-0.976451	4.65218e-07	1.07917e-05
resting	Treg	RNA	DUSP6	-0.177294	-0.0394685	-0.0424455	-0.0121943	0.363555	0.503873
resting	Treg	RNA	EGR1	0.640547	0.0256775	0.500398	0.0044275	0.000537973	0.00330955
resting	Treg	RNA	EGR3	0.169051	-0.0829732	0.025196	-0.0164147	0.306749	0.442374
resting	Treg	RNA	ELF1	0.0326914	-0.11163	0.0186639	-0.0796439	0.0832076	0.166415
resting	Treg	RNA	ENPP3	0.940294	0.0253223	0.0136309	0.000568895	0.135542	NA
resting	Treg	RNA	ENTPD1	-0.0524694	0.098408	-0.0125419	0.0399878	0.402822	0.537834
resting	Treg	RNA	EOMES	0.221592	0.551215	0.00983398	0.040852	0.250804	0.384513
resting	Treg	RNA	F2R	-0.563004	-0.533985	-0.0185851	-0.0286772	0.225844	0.352927
resting	Treg	RNA	F5	-0.134122	-0.092092	-0.109188	-0.0758911	0.0188586	0.0529784
resting	Treg	RNA	FABP5	-0.158743	-0.143704	-0.00733562	-0.0115209	0.850106	0.90495
resting	Treg	RNA	FAM174B	-0.0645504	0.37506	-0.00925506	0.145041	0.0183456	0.0518371
resting	Treg	RNA	FANK1	-0.00648748	0.111728	-0.0015598	0.0374251	0.604684	0.720286
resting	Treg	RNA	FASLG	0.0243843	0.477832	0.000555306	0.018212	0.486519	0.622233
resting	Treg	RNA	FAS	-0.147519	-0.0429174	-0.130767	-0.0367982	0.00730931	0.0257415
resting	Treg	RNA	FBXO22	-0.391691	-0.386473	-0.00955861	-0.0152382	0.565072	0.68741
resting	Treg	RNA	FBXO3	0.0839682	0.143142	0.0473893	0.108284	0.0890753	0.174841
resting	Treg	RNA	FCER1G	0.537309	0.136174	0.5026	0.0698843	2.73454e-08	9.49276e-07
resting	Treg	RNA	FCGR3A	0.00644253	-0.0739368	0.00216492	-0.0381358	0.643447	0.74555
resting	Treg	RNA	FCRL3	0.063668	0.0754895	0.0179088	0.0302075	0.760996	0.821994
resting	Treg	RNA	FLI1	0.0153132	0.136215	0.00584058	0.119389	0.00224726	0.0102493
resting	Treg	RNA	FNIP2	-0.02563	-0.0642938	-0.0102301	-0.0342285	0.762795	0.821994
resting	Treg	RNA	FOSB	0.251653	0.0422102	0.186831	0.0213956	0.00808556	0.0276731
resting	Treg	RNA	FOSL1	-0.104833	0.58186	-0.00128417	0.0140584	0.41467	NA
resting	Treg	RNA	FOSL2	0.252394	-0.568243	0.0142167	-0.0497389	0.0221334	0.0589166
resting	Treg	RNA	FOS	0.370406	0.0423714	0.312379	0.0186663	0.000229646	0.00166579
resting	Treg	RNA	FOXB1	NA	NA	NA	NA	NA	NA
resting	Treg	RNA	FOXN3	0.06918	-0.20349	0.044376	-0.179646	5.86782e-06	7.70746e-05
resting	Treg	RNA	FOXO1	0.0237741	0.0867587	0.0164466	0.072369	0.146475	0.25515
resting	Treg	RNA	FOXO3	0.0598789	-0.106072	0.0416601	-0.076286	0.00487241	0.0197333
resting	Treg	RNA	FOXP1	0.105094	-0.0152684	0.0765323	-0.0109371	0.0442658	0.0995981
resting	Treg	RNA	FOXP3	0.122007	0.0662345	0.0954599	0.0499788	0.0730485	0.149796
resting	Treg	RNA	FUT4	-0.128151	-0.225345	-0.038643	-0.110478	0.170269	0.289338
resting	Treg	RNA	FYB	0.0530447	-0.0101109	0.0450204	-0.00993602	0.0808671	0.162872
resting	Treg	RNA	FYN	0.081138	-0.0544203	0.0709847	-0.0489695	0.000128883	0.000994241
resting	Treg	RNA	GAPDH	-0.096331	-0.115104	-0.0669331	-0.0919504	0.0770321	0.156643
resting	Treg	RNA	GATA3	-0.0290866	0.0564899	-0.0101113	0.0273496	0.646938	0.74555
resting	Treg	RNA	GBP4	-0.1101	0.266969	-0.0455486	0.209109	0.000102131	0.000813697
resting	Treg	RNA	GBP5	-0.0725605	-0.170571	-0.0411844	-0.134229	0.0368558	0.0873753
resting	Treg	RNA	GEM	0.33685	-0.653553	0.0176942	-0.0520226	0.00709523	0.0251699
resting	Treg	RNA	GFI1	0.0155996	-0.00554809	0.00684155	-0.00321907	0.963983	0.971845
resting	Treg	RNA	GHR	0	0.845889	-8.85478e-05	0.000603219	0.907435	NA
resting	Treg	RNA	GIMAP2	0.0869719	0.172705	0.0587211	0.146299	0.00849041	0.0288555
resting	Treg	RNA	GIMAP5	-0.10579	0.380012	-0.0400056	0.332909	4.66306e-07	1.07917e-05
resting	Treg	RNA	GIMAP7	-0.121984	0.619236	-0.0293611	0.564928	2.12626e-09	1.47623e-07
resting	Treg	RNA	GLG1	0.106002	0.172839	0.0339005	0.0835136	0.283769	0.41807
resting	Treg	RNA	GLIS3.meta	0.0885369	0.303757	0.00117687	0.00671523	0.869077	NA
resting	Treg	RNA	GNLY	-7.66203e-05	-0.103069	-0.00114837	-0.0993137	3.90709e-05	0.000372323
resting	Treg	RNA	GPR171	-0.0686237	0.413366	-0.00689375	0.0996385	0.0302624	0.0742804
resting	Treg	RNA	GPR183	-0.154023	-0.14788	-0.0496334	-0.0668616	0.275826	0.412127
resting	Treg	RNA	GPR18	0.235721	-0.0103559	0.137342	-0.00392714	0.0189824	0.0530199
resting	Treg	RNA	GPR65	0.0243168	-0.251118	0.00994061	-0.20652	0.000842954	0.00476367
resting	Treg	RNA	GZMA	-0.17296	-0.116166	-0.111995	-0.079722	0.0377189	0.0885574
resting	Treg	RNA	GZMB	-0.0150385	-0.0576213	-0.00941715	-0.0404037	0.589527	0.710943
resting	Treg	RNA	GZMH	0.0143866	-0.0360255	0.00498403	-0.0167922	0.843726	0.901211
resting	Treg	RNA	GZMK	-0.0745287	-0.305876	-0.0191425	-0.207306	0.02974	0.0733687
resting	Treg	RNA	GZMM	0.0423792	-0.0253132	0.0165165	-0.0122	0.734642	0.807773
resting	Treg	RNA	HAVCR2	-0.167846	-0.057197	-0.0725719	-0.0252511	0.20132	0.32723
resting	Treg	RNA	HIF1A	0.0732407	-0.282166	0.031454	-0.234876	6.83244e-05	0.000583595
resting	Treg	RNA	HLA.A	0.0618776	-0.0517589	0.0571242	-0.0489353	4.76252e-06	6.6131e-05
resting	Treg	RNA	HLA.C	0.0156211	-0.089702	0.0139646	-0.0855512	1.46144e-05	0.000161423
resting	Treg	RNA	HLA.DMA	0.103716	-0.0338603	0.0795334	-0.0254571	0.0145223	0.0443891
resting	Treg	RNA	HLA.DMB	0.0843104	0.0624889	0.026186	0.0251181	0.699595	0.783418
resting	Treg	RNA	HLA.DPA1	-0.124	-0.0735818	-0.0619862	-0.0465563	0.269757	0.408417
resting	Treg	RNA	HLA.DPB1	-0.0702302	-0.0325832	-0.035645	-0.0189407	0.610851	0.724082
resting	Treg	RNA	HLA.DQA1	-0.154751	0.00728457	-0.0464185	-0.000307246	0.276448	0.412127
resting	Treg	RNA	HLA.DQB1	-0.275518	-0.18438	-0.0136622	-0.0147214	0.634501	0.74555
resting	Treg	RNA	HLA.DRA	-0.207258	-0.128463	-0.135537	-0.0751768	0.0467454	0.103736
resting	Treg	RNA	HLA.DRB3	-0.232948	-0.0455934	-0.112269	-0.0175857	0.0722416	0.148769
resting	Treg	RNA	HMGB2	-0.199852	-0.329782	-0.0553407	-0.217451	0.0321114	0.0768776
resting	Treg	RNA	HMMR	-1.21358	-0.380081	-0.0311161	-0.016681	0.0170946	0.049413
resting	Treg	RNA	HNF1A	NA	NA	NA	NA	NA	NA
resting	Treg	RNA	HRH4	-0.189066	0.783121	-0.0054742	0.0453313	0.0235458	0.0618556
resting	Treg	RNA	ICA1	-0.0413504	-0.0373448	-0.0182621	-0.0195481	0.837437	0.896463
resting	Treg	RNA	ICAM1	-0.00841882	0.0855439	-0.00236472	0.03326	0.662993	0.756471
resting	Treg	RNA	ICOSLG	0.537332	0.414571	0.00428606	0.00364929	0.756146	NA
resting	Treg	RNA	ICOS	-0.0802572	-0.0869451	-0.0485079	-0.06348	0.278521	0.412686
resting	Treg	RNA	ID2	-0.0474029	-0.168901	-0.0158786	-0.0961503	0.211557	0.338861
resting	Treg	RNA	ID3	0.177715	0.51112	0.042385	0.432384	0.000668224	0.00400935
resting	Treg	RNA	IER3	0.186605	0.0517531	0.0689739	0.020179	0.182281	0.303385
resting	Treg	RNA	IER5	0.226134	-0.069216	0.187121	-0.0455192	3.02115e-05	0.000305892
resting	Treg	RNA	IFIH1	0.0461695	0.307049	0.0155209	0.243853	0.00311126	0.0135804
resting	Treg	RNA	IFITM2	0.0317417	0.079217	0.0163026	0.06344	0.283874	0.41807
resting	Treg	RNA	IFITM3	0.198451	0.0799313	0.153506	0.0509642	0.0103823	0.0340931
resting	Treg	RNA	IFNA1	NA	NA	NA	NA	NA	NA
resting	Treg	RNA	IFNGR1	0.01255	0.0816629	0.00684037	0.0632095	0.241591	0.373927
resting	Treg	RNA	IFNGR2	0.26852	0.176449	0.25078	0.153915	5.57038e-07	1.19992e-05
resting	Treg	RNA	IFNG	0.0187613	-0.0929388	0.00822725	-0.0440412	0.503567	0.637327
resting	Treg	RNA	IKZF1.meta	-0.0233261	0.022444	-0.0222735	0.019954	0.211962	0.338861
resting	Treg	RNA	IKZF2.meta	0.0971683	0.0687031	0.0648511	0.0501944	0.214453	0.340602
resting	Treg	RNA	IKZF3	-0.0513462	0.205722	-0.0263703	0.159827	0.000876362	0.00483552
resting	Treg	RNA	IKZF4	0.00446738	0.208048	0.000382688	0.0240335	0.639792	0.74555
resting	Treg	RNA	IL10RA	0.0955472	0.0427401	0.0776624	0.0353364	0.0676233	0.141659
resting	Treg	RNA	IL10	0.0239565	-0.213906	0.00219987	-0.0322018	0.50004	0.634515
resting	Treg	RNA	IL12A	-0.604337	-0.742895	-0.514162	-0.658709	5.85156e-06	7.70746e-05
resting	Treg	RNA	IL12RB1	-0.121733	0.00554101	-0.0691257	0.00304462	0.141031	0.248337
resting	Treg	RNA	IL12RB2	-0.169045	-0.108412	-0.0782705	-0.0541073	0.183273	0.303996
resting	Treg	RNA	IL13	-0.0656421	-0.0447545	-0.00272226	-0.00183065	0.985499	0.987531
resting	Treg	RNA	IL15RA	0.01727	0.133222	0.00717856	0.098139	0.104065	0.196791
resting	Treg	RNA	IL15	-0.117748	-0.0169577	-0.0219546	-0.00277371	0.664636	0.756471
resting	Treg	RNA	IL17A.novel.polyA	-0.506352	-0.787801	-0.00491117	-0.012866	0.486	NA
resting	Treg	RNA	IL17A	-0.563119	-0.205761	-0.000214524	-0.00052873	0.998785	NA
resting	Treg	RNA	IL17F	-0.96229	-0.557477	-0.000521027	-0.00103986	0.925806	NA
resting	Treg	RNA	IL18R1	0.0384059	0.0378235	0.027856	0.0318316	0.598944	0.716962
resting	Treg	RNA	IL18RAP	-0.006613	-0.119214	-0.00365149	-0.0922979	0.0752825	0.153728
resting	Treg	RNA	IL18	-0.0704001	-0.212319	-0.0227395	-0.11706	0.153347	0.266167
resting	Treg	RNA	IL1B	-0.266372	0.16133	-0.00111765	0.00139611	0.91818	NA
resting	Treg	RNA	IL1R1	-0.0297105	-0.0217957	-0.0111936	-0.0104219	0.940167	0.957907
resting	Treg	RNA	IL1R2	0.218733	0.677616	0.00730119	0.0428335	0.165284	0.283844
resting	Treg	RNA	IL1RL1	-0.210175	-0.195535	9.00827e-05	-0.000376179	1	NA
resting	Treg	RNA	IL1RN	-0.362622	0.228123	-0.00660731	0.00730596	0.464494	0.604047
resting	Treg	RNA	IL21.meta	-0.854425	0.142269	-0.0292036	0.00724671	0.0176665	0.0505054
resting	Treg	RNA	IL22	0.0293583	0.96842	0.000407371	0.00925967	0.464843	0.604047
resting	Treg	RNA	IL23A	0.103357	0.109952	0.0408442	0.0613382	0.415977	0.553876
resting	Treg	RNA	IL23R	0.0586034	-0.0629584	0.044596	-0.0565411	0.00312964	0.0135804
resting	Treg	RNA	IL25	NA	NA	NA	NA	NA	NA
resting	Treg	RNA	IL26	-0.666944	0.0861988	-0.00707439	0.00166864	0.45013	0.589658
resting	Treg	RNA	IL27RA	0.0234867	0.156842	0.0166234	0.143192	0.000362609	0.00251754
resting	Treg	RNA	IL27	-0.785075	-0.196521	-0.00015324	-0.000241784	0.983565	NA
resting	Treg	RNA	IL2RA.meta	0.131744	-0.0189268	0.1014	-0.0172808	0.00797203	0.027478
resting	Treg	RNA	IL2RB	0.00480459	-0.0316842	0.00198966	-0.0268796	0.596887	0.716265
resting	Treg	RNA	IL2RG	0.0159231	0.0470415	0.0128292	0.0423748	0.318013	0.455912
resting	Treg	RNA	IL2	-0.018108	-0.10463	-0.00174504	-0.0172534	0.870614	0.917819
resting	Treg	RNA	IL31	NA	NA	NA	NA	NA	NA
resting	Treg	RNA	IL32	-0.0308426	0.0286029	-0.0196369	0.0215088	0.526873	0.654886
resting	Treg	RNA	IL3RA	-0.332123	0.272922	-0.000889291	0.00200399	0.853271	NA
resting	Treg	RNA	IL3	0.245649	-0.059115	0.0175632	-0.00579481	0.422744	0.560042
resting	Treg	RNA	IL4R	0.14969	0.0625264	0.121954	0.0479014	0.0121598	0.0381845
resting	Treg	RNA	IL4	-0.908259	0.557193	-0.00322413	0.00539285	0.282895	NA
resting	Treg	RNA	IL5	0.971496	1.85466	0.00571585	0.0159818	0.114133	NA
resting	Treg	RNA	IL6R	-0.00363517	0.198098	-0.00171629	0.156192	0.00776394	0.026952
resting	Treg	RNA	IL6ST	0.116272	-0.256533	0.0560053	-0.210939	3.16118e-05	0.000313537
resting	Treg	RNA	IL6	-0.579543	-0.378977	2.49853e-05	-0.000439881	0.994258	NA
resting	Treg	RNA	IL7R.meta	0.169708	0.058184	0.105136	0.0332425	0.0860101	0.170616
resting	Treg	RNA	IL9R	0.250159	0.211279	0.0208167	0.0258022	0.511771	0.644354
resting	Treg	RNA	IL9	0	0.275119	-7.2977e-05	0.000196512	0.980265	NA
resting	Treg	RNA	IRF1	-0.126913	-0.132667	-0.0372094	-0.0565379	0.40258	0.537834
resting	Treg	RNA	IRF2	-0.0182026	0.224976	-0.00511673	0.198196	4.84719e-05	0.000436247
resting	Treg	RNA	IRF3	0.0669651	-0.0213398	0.0578476	-0.0191958	0.00961095	0.0319926
resting	Treg	RNA	IRF4	-0.234442	-0.236021	-0.181017	-0.185931	0.00299062	0.0132131
resting	Treg	RNA	IRF7	0.0796419	0.436564	0.0202496	0.338701	0.00235062	0.0105778
resting	Treg	RNA	IRF8	-0.0410858	-0.0973521	-0.0138634	-0.0440863	0.643829	0.74555
resting	Treg	RNA	IRF9	-0.0138297	0.188658	-0.00905312	0.162714	0.000534445	0.00330955
resting	Treg	RNA	ISG15	-0.0294122	0.231207	-0.00629028	0.101922	0.0913591	0.177602
resting	Treg	RNA	ITGA2	-0.807671	0.145116	-0.0156814	0.00522205	0.0938391	0.18026
resting	Treg	RNA	ITGA4	-0.0573116	-0.0187188	-0.0315738	-0.014893	0.644093	0.74555
resting	Treg	RNA	ITGAE	0.0102561	-0.0987114	0.00586516	-0.0744409	0.142444	0.24992
resting	Treg	RNA	ITGAL	-0.00284371	-0.0545731	-0.00312294	-0.0505789	0.0632016	0.133548
resting	Treg	RNA	ITGAM	0.282162	-0.0291611	0.258016	-0.020052	1.05158e-08	4.64609e-07
resting	Treg	RNA	ITGAV	0.024495	0.0452087	0.00867323	0.0195822	0.897541	0.930075
resting	Treg	RNA	ITGAX	-0.0112456	-0.0858795	-0.00593255	-0.0631554	0.331783	0.472864
resting	Treg	RNA	ITGB1	-0.0975011	-0.0172585	-0.0659163	-0.00910845	0.18216	0.303385
resting	Treg	RNA	ITGB2	0.00664023	-0.0145754	0.00562698	-0.0138045	0.76167	0.821994
resting	Treg	RNA	ITGB7	0.0723683	0.034404	0.0630384	0.03008	0.0617243	0.130996
resting	Treg	RNA	ITK	0.0664851	0.00536921	0.0595183	0.00471789	0.0318498	0.0766287
resting	Treg	RNA	JAK1	0.0659255	0.011719	0.0644989	0.0175771	0.0149001	0.0452592
resting	Treg	RNA	JAK3	-0.0205532	0.0440747	-0.0158864	0.0369339	0.275236	0.412127
resting	Treg	RNA	JAZF1	-0.0148171	0.0307561	-0.00411576	0.0127506	0.906119	0.931023
resting	Treg	RNA	JUNB	0.266309	-0.324316	0.229552	-0.293954	5.26234e-15	1.27875e-12
resting	Treg	RNA	JUN	0.402082	-0.0287872	0.325155	-0.0102771	0.000173725	0.00127925
resting	Treg	RNA	KAT2B	0.0112695	-0.0229704	0.00924158	-0.01752	0.567184	0.68741
resting	Treg	RNA	KBTBD7	-0.0127118	0.389131	-0.00286772	0.299005	0.00121194	0.00613542
resting	Treg	RNA	KIR2DL1	0.427461	0.251447	0.0279413	0.0229852	0.263229	0.402293
resting	Treg	RNA	KIR2DL4	-0.102884	0.00583475	-0.00728471	0.000550806	0.878303	0.921933
resting	Treg	RNA	KIR3DL1	0.0401536	0.033811	0.0132958	0.01372	0.917062	0.940279
resting	Treg	RNA	KIT	-0.0427947	-0.237282	-0.00255061	-0.0214828	0.684844	0.774033
resting	Treg	RNA	KLF3.meta	0.0417609	-0.0287944	0.0362971	-0.024945	0.0408908	0.0950857
resting	Treg	RNA	KLF5	0.139144	-0.209129	0.0175975	-0.0403837	0.172065	0.291371
resting	Treg	RNA	KLRB1	-0.294904	-0.185548	-0.119074	-0.0669807	0.0714548	0.147775
resting	Treg	RNA	KLRC1	-0.0569138	-0.196964	-0.0304847	-0.156469	0.0192186	0.0533727
resting	Treg	RNA	KLRC3	0.184742	0.0680189	0.0461031	0.0205209	0.340692	0.480906
resting	Treg	RNA	KLRC4	0.199961	-0.0336535	0.0196386	-0.00380716	0.469467	0.605201
resting	Treg	RNA	KLRD1	-0.0751334	0.0792478	-0.0101991	0.0152346	0.690653	0.77519
resting	Treg	RNA	KLRF1	-0.00081746	-0.118935	-0.000429984	-0.102123	0.0210234	0.0564497
resting	Treg	RNA	KLRG1	-0.0731875	0.169963	-0.0334132	0.118346	0.00602272	0.0230476
resting	Treg	RNA	KLRK1	0.0496241	-0.0762246	0.0343005	-0.0621613	0.0221847	0.0589166
resting	Treg	RNA	KRAS	0.0554219	0.0678137	0.0443753	0.0581914	0.177188	0.296943
resting	Treg	RNA	LAG3	-0.264084	0.125692	-0.101855	0.0447952	0.00709497	0.0251699
resting	Treg	RNA	LAIR2	0.235908	-0.0238864	0.221505	-0.0210782	4.88062e-09	2.63553e-07
resting	Treg	RNA	LAMP1	0.0296315	-0.00503893	0.0276447	-0.00396884	0.246733	0.379469
resting	Treg	RNA	LAMP3	0.0721799	0.0903672	0.0185558	0.0324005	0.73013	0.806461
resting	Treg	RNA	LAP3	-0.0604821	-0.00541033	-0.0314871	-0.00691135	0.609941	0.724082
resting	Treg	RNA	LAT2	-0.0852899	-0.0453449	-0.0247255	-0.0168442	0.734157	0.807773
resting	Treg	RNA	LAT	0.0289421	0.0260134	0.0225498	0.0254135	0.547993	0.67424
resting	Treg	RNA	LAYN	0.170705	0.0967405	0.0153759	0.0110092	0.729558	0.806461
resting	Treg	RNA	LCK	0.0365152	0.0659852	0.0315877	0.0594491	0.131863	0.234745
resting	Treg	RNA	LCP2	0.0648699	-0.00693312	0.0549089	-0.00409116	0.0260009	0.0661595
resting	Treg	RNA	LEF1	0.098624	-0.0171686	0.0832312	-0.0147586	0.00207849	0.00962045
resting	Treg	RNA	LGALS1	-0.398624	-0.0368459	-0.365239	-0.0200008	5.92553e-07	1.19992e-05
resting	Treg	RNA	LGALS3	-0.000876746	-0.135276	-7.02113e-05	-0.0984583	0.0990242	0.189471
resting	Treg	RNA	LGALS9	-0.0311934	-0.0243432	-0.0143694	-0.0159015	0.902405	0.931023
resting	Treg	RNA	LIF	-0.123848	-0.055659	-0.00777769	-0.00518389	0.888681	0.926822
resting	Treg	RNA	LILRA1	-0.071787	-0.116421	0.000233093	-0.000126406	0.998788	NA
resting	Treg	RNA	LILRA2	-0.230857	-0.345016	-0.000159989	-0.00365399	0.922757	NA
resting	Treg	RNA	LILRB1	0.078898	0.0079034	0.00267974	0.000341383	0.967757	0.971845
resting	Treg	RNA	LILRB2	-0.117862	0.00593502	0.000371074	0.000362311	1	NA
resting	Treg	RNA	LILRB4	-0.458756	0.232966	-0.000367813	0.00109328	0.920784	NA
resting	Treg	RNA	LITAF	0.0955745	-0.0718822	0.0844608	-0.0642225	2.64798e-07	7.14956e-06
resting	Treg	RNA	LRP12	-0.630804	0.0145588	-0.0164565	0.000638733	0.210914	0.338861
resting	Treg	RNA	LRRC32	0.293913	-0.128206	0.144559	-0.0423	0.00297913	0.0132131
resting	Treg	RNA	LRRFIP1	-0.0201227	-0.00848721	-0.00953365	-0.00495288	0.965992	0.971845
resting	Treg	RNA	LRRN3	-0.174155	0.0645863	-0.00683541	0.00479953	0.758023	0.821994
resting	Treg	RNA	LTA	0.466151	0.194102	0.440066	0.138392	1.3469e-08	5.45495e-07
resting	Treg	RNA	LTB	0.162603	-0.00281878	0.137747	-0.00206886	0.0007633	0.00442288
resting	Treg	RNA	MAF.meta	-0.19222	0.180945	-0.159464	0.151282	8.02963e-09	3.9024e-07
resting	Treg	RNA	MAPK1	-0.00961743	0.0650967	-0.0054638	0.0454289	0.422912	0.560042
resting	Treg	RNA	MCM2	-0.329937	-0.250638	-0.0631122	-0.0704909	0.104941	0.197679
resting	Treg	RNA	MCM4	-0.431593	0.0082856	-0.0331271	0.000972607	0.129788	0.231901
resting	Treg	RNA	MIR222HG	0.424131	-0.0392188	0.0212143	-0.00234777	0.216724	0.343088
resting	Treg	RNA	MIR4435.2HG	-0.261952	-0.0302522	-0.0649718	-0.00901757	0.12813	0.230793
resting	Treg	RNA	MKI67	-0.957944	-0.0300711	-0.609736	-0.00193701	0.00625744	0.0233932
resting	Treg	RNA	MYB	0.00692791	-0.182916	0.00202982	-0.084095	0.186578	0.30738
resting	Treg	RNA	MYC	-0.0493912	0.252485	-0.0184131	0.194046	0.00149168	0.00739752
resting	Treg	RNA	NAMPT	-0.0105879	-0.136926	-0.00513792	-0.0891397	0.156861	0.270335
resting	Treg	RNA	NCAM1	0.199617	-0.338226	0.0065151	-0.0165246	0.363908	0.503873
resting	Treg	RNA	NCEH1	-0.139045	-0.0387125	-0.0264168	-0.00968722	0.593196	0.713597
resting	Treg	RNA	NCR1	-0.127789	-0.39351	-0.00466539	-0.0227142	0.563286	0.68741
resting	Treg	RNA	NCR3	0.21585	0.016364	0.165664	0.00147344	0.00705672	0.0251699
resting	Treg	RNA	NEAT1	-0.0376559	0.0826442	-0.0228049	0.0632661	0.103198	0.195915
resting	Treg	RNA	NFAT5	-0.00345634	-0.0535077	-0.00114472	-0.0355993	0.664392	0.756471
resting	Treg	RNA	NFATC1	0.0515872	0.0135815	0.0392966	0.0108794	0.446784	0.586857
resting	Treg	RNA	NFATC2	0.0336014	0.0401829	0.0285701	0.0370318	0.402407	0.537834
resting	Treg	RNA	NFKB1	0.00616757	-0.0084596	0.00372129	-0.00684706	0.942905	0.958686
resting	Treg	RNA	NFKB2	0.0745999	0.0657928	0.0306955	0.0332451	0.639653	0.74555
resting	Treg	RNA	NFKBIA	0.343631	-0.489741	0.0873026	-0.354051	2.30141e-06	3.28966e-05
resting	Treg	RNA	NFKBIZ	0.299753	-0.498225	0.22438	-0.453647	2.60294e-13	4.21676e-11
resting	Treg	RNA	NINJ2	-0.111787	-0.0711985	-0.0538094	-0.0386706	0.359342	0.501839
resting	Treg	RNA	NKG7	-0.0406344	-0.120437	-0.0339205	-0.111875	0.00115411	0.0059042
resting	Treg	RNA	NOTCH1	-0.0910012	-0.205629	-0.0196242	-0.0702807	0.352702	0.495414
resting	Treg	RNA	NR3C1.meta	-0.0110464	-0.00548324	-0.00701125	-0.0045842	0.950576	0.964467
resting	Treg	RNA	NR4A1	0.59661	-0.216845	0.544677	-0.083604	3.28735e-11	2.66275e-09
resting	Treg	RNA	NR4A3	0.0446474	-0.184322	0.00665615	-0.0390487	0.388684	0.526185
resting	Treg	RNA	NRROS	-0.054256	0.0681439	-0.0214225	0.0341237	0.400997	0.537834
resting	Treg	RNA	NT5E	0.234474	-0.046282	0.0780109	-0.0145366	0.0482686	0.10663
resting	Treg	RNA	OAS1	0.0710714	0.553251	0.00834426	0.386699	0.00619706	0.0233932
resting	Treg	RNA	ORMDL3	0.0611748	-0.0195831	0.0393577	-0.0134451	0.299142	0.436305
resting	Treg	RNA	OSM	0.124578	-0.696761	0.0124977	-0.520148	0.000474376	0.00307396
resting	Treg	RNA	OTUD1	0.0822784	-0.387627	0.0188567	-0.279762	0.00109831	0.00567849
resting	Treg	RNA	PALLD	-0.575984	-6.98903e-05	-0.0327921	8.75462e-05	0.0665525	0.14002
resting	Treg	RNA	PASK	-0.123217	-0.129802	-0.0819907	-0.0993573	0.0587576	0.126916
resting	Treg	RNA	PCID2	0.0232969	0.162569	0.0214184	0.139653	0.00477152	0.019487
resting	Treg	RNA	PCLAF	-0.930796	-0.357396	-0.0421701	-0.0253332	0.0193288	0.0533739
resting	Treg	RNA	PCNA	-0.49679	-0.0837385	-0.390271	-0.0222699	0.0020546	0.00960133
resting	Treg	RNA	PDCD1	0.00176334	0.128057	-0.00142217	0.0104577	0.885026	0.924995
resting	Treg	RNA	PDCL3	-0.0125215	-0.127778	-0.00890231	-0.10757	0.0232555	0.0614248
resting	Treg	RNA	PDIA4	-0.0327302	0.113043	-0.0206974	0.0909621	0.0202811	0.055065
resting	Treg	RNA	PDIA6	-0.127635	0.0919567	-0.106705	0.0745874	2.29721e-05	0.000237542
resting	Treg	RNA	PDPR	-0.022063	-0.10028	-0.0166344	-0.0870889	0.0533066	0.116175
resting	Treg	RNA	PECAM1	0.293767	0.0338597	0.115611	0.0123784	0.0449855	0.100289
resting	Treg	RNA	PFN1	-0.0954412	-0.0165812	-0.0798294	-0.0138919	0.0311376	0.0752879
resting	Treg	RNA	PGM1	-0.0719686	-0.0191223	-0.0505637	-0.0162605	0.331455	0.472864
resting	Treg	RNA	PIK3CG	0.0323759	0.15874	0.0138551	0.125034	0.044808	0.100289
resting	Treg	RNA	PIK3IP1	0.103388	-0.237194	0.0637516	-0.20733	8.51073e-07	1.53193e-05
resting	Treg	RNA	PIM2	-0.0719671	0.268099	-0.0277771	0.214748	0.000336191	0.00236795
resting	Treg	RNA	PMCH	-0.0615591	-0.142574	-0.00215319	-0.0104763	0.90586	0.931023
resting	Treg	RNA	POU2AF1	-0.434164	0.00383815	-0.0854212	0.0011485	0.0250448	0.0647434
resting	Treg	RNA	POU2F2.meta	0.159495	0.0179704	0.135246	0.0139842	0.000764448	0.00442288
resting	Treg	RNA	PPARG	-0.864802	-0.0468637	-0.0213507	-0.0026103	0.081101	0.162872
resting	Treg	RNA	PRDM1.meta	-0.022819	-0.460757	-0.00590084	-0.399649	7.35887e-05	0.000616622
resting	Treg	RNA	PRF1	-0.0425356	0.184218	-0.0127561	0.146554	0.00163717	0.00787785
resting	Treg	RNA	PSEN1	-0.0207381	0.172172	-0.0103284	0.137055	0.00635609	0.023402
resting	Treg	RNA	PTEN	0.150809	-0.033564	0.122106	-0.0245347	0.000639562	0.00388534
resting	Treg	RNA	PTGDR2	-0.220996	0.594182	-0.00749911	0.0353843	0.0601523	0.128784
resting	Treg	RNA	PTPN11	-0.0142388	-0.0351737	-0.00974566	-0.0270003	0.783528	0.840607
resting	Treg	RNA	PTPN22	-0.0494379	0.0715273	-0.0341024	0.0564635	0.0413529	0.0952488
resting	Treg	RNA	PTPN2	0.0473621	0.0202174	0.0356481	0.0166677	0.480492	0.616146
resting	Treg	RNA	PTPN6	0.0359549	0.108188	0.0295761	0.0990398	0.0051625	0.0205654
resting	Treg	RNA	PTTG1	-0.185776	0.00960101	-0.0421461	0.00382049	0.272422	0.410638
resting	Treg	RNA	PTTG2	-0.190667	-0.0336236	-0.071403	-0.0122666	0.166706	0.284803
resting	Treg	RNA	PYCR1	-0.455574	-0.229386	-0.0473881	-0.0303338	0.111111	0.206896
resting	Treg	RNA	RAB27A.meta	-0.138861	-0.0394782	-0.118899	-0.0314798	0.00496679	0.0199492
resting	Treg	RNA	RAF1	-0.0245112	-0.0850373	-0.0182411	-0.0735284	0.118176	0.21673
resting	Treg	RNA	RARA	0.171587	0.181345	0.0279784	0.041971	0.46915	0.605201
resting	Treg	RNA	RARB	-0.119228	0	0.000184345	-0.0001132	1	NA
resting	Treg	RNA	RASGRP1	-0.0160463	0.0232886	-0.011479	0.0280608	0.762797	0.821994
resting	Treg	RNA	RBMS1.meta	0.0166894	-0.0995249	0.0122353	-0.0858868	0.0144343	0.0443891
resting	Treg	RNA	RBPJ	-0.103276	0.0051381	-0.0829214	0.00579098	0.0123664	0.038526
resting	Treg	RNA	RELA	0.0486208	0.0206818	0.043279	0.0187798	0.194827	0.319885
resting	Treg	RNA	RELB	0.37938	0.290477	0.0411341	0.0437635	0.17502	0.295346
resting	Treg	RNA	REL.meta	0.0347481	-0.0720871	0.0225488	-0.0557051	0.117424	0.216167
resting	Treg	RNA	RERE	-0.0938252	-0.239851	-0.0724015	-0.22459	1.6357e-06	2.56435e-05
resting	Treg	RNA	RGS1	0.0433576	-0.786481	0.00605894	-0.706627	1.22137e-06	2.04684e-05
resting	Treg	RNA	RORA.meta	-0.113346	-0.229065	-0.0749431	-0.201958	0.00188189	0.00894708
resting	Treg	RNA	RORC	-0.232493	0.306914	-0.084538	0.203062	3.55819e-05	0.000345856
resting	Treg	RNA	RTKN2	-1.22375	-0.877999	-0.0157108	-0.0181193	0.0935508	0.18026
resting	Treg	RNA	RUNX1.meta	-0.0820347	0.095865	-0.0565201	0.0748457	0.00533603	0.0210838
resting	Treg	RNA	RUNX3	0.0430205	-0.0807381	0.0312851	-0.0747774	0.0201103	0.055065
resting	Treg	RNA	S100A10	0.0351557	0.015116	0.0266438	0.012627	0.662935	0.756471
resting	Treg	RNA	S1PR1	-0.242359	0.0871656	-0.165307	0.0440397	0.00141663	0.00709775
resting	Treg	RNA	SATB1.meta	0.125166	-0.156462	0.0886986	-0.127905	1.0152e-05	0.000120144
resting	Treg	RNA	SELL	0.074273	0.00401414	0.056681	0.00324707	0.155733	0.269346
resting	Treg	RNA	SELPLG	0.0786724	0.187794	0.0435958	0.15265	0.0201977	0.055065
resting	Treg	RNA	SEMA7A	-0.13911	0.0578201	-0.0191083	0.0112877	0.491413	0.626105
resting	Treg	RNA	SGK1	0.411613	-0.394104	0.281495	-0.251091	3.89371e-07	9.95969e-06
resting	Treg	RNA	SH2B3	0.0430178	0.0409293	0.0292907	0.0312829	0.618073	0.73086
resting	Treg	RNA	SIRPG	-0.00502059	0.0181427	-0.00481194	0.0146906	0.861948	0.912651
resting	Treg	RNA	SKAP2	-0.0646822	0.00403446	-0.0313654	0.00563061	0.567137	0.68741
resting	Treg	RNA	SLAMF1	-0.0116249	0.127719	-0.00635042	0.101373	0.0274045	0.0686524
resting	Treg	RNA	SLC25A37	0.0566188	0.0167002	0.0270327	0.00825798	0.707256	0.790176
resting	Treg	RNA	SLC2A3	0.0337084	-0.403357	0.00949675	-0.335983	9.72401e-05	0.000787645
resting	Treg	RNA	SLC38A7	0.0292196	0.0991588	0.0103129	0.0482267	0.588804	0.710943
resting	Treg	RNA	SMAD2	0.144875	-0.0245196	0.135586	-0.0211127	7.19176e-07	1.34431e-05
resting	Treg	RNA	SMAD3	-0.0606296	-0.214564	-0.032118	-0.170436	0.0164816	0.0482534
resting	Treg	RNA	SNX10	-0.224876	-0.024308	-0.166997	-0.013133	0.00769695	0.0269117
resting	Treg	RNA	SOCS1	0.193684	-0.182588	0.0388973	-0.0524931	0.0430004	0.097283
resting	Treg	RNA	SOCS2	0.303507	0.327406	0.202985	0.242482	0.00569971	0.0221605
resting	Treg	RNA	SOCS3	0.216455	-0.34659	0.0459122	-0.173928	0.000899414	0.00485683
resting	Treg	RNA	SOCS4	0.0067199	0.0611392	0.0045735	0.045951	0.477384	0.613779
resting	Treg	RNA	SOX4	0.114915	-0.0417699	0.0199696	-0.00937977	0.556421	0.682459
resting	Treg	RNA	SPI1	NA	NA	NA	NA	NA	NA
resting	Treg	RNA	SPOCK2	0.00586933	0.0338013	0.00587319	0.0330961	0.278067	0.412686
resting	Treg	RNA	SPP1	-0.330058	0.407493	7.27186e-05	0.000201764	0.991657	NA
resting	Treg	RNA	STAT1	-0.0355561	0.355027	-0.00779146	0.246125	0.00363342	0.0154899
resting	Treg	RNA	STAT3.meta	-0.00193185	0.0298203	-0.00231141	0.0251589	0.603866	0.720286
resting	Treg	RNA	STAT4	0.0518235	0.0228366	0.0396828	0.0173339	0.444172	0.585006
resting	Treg	RNA	STAT5A	0.0518684	0.130879	0.0263636	0.111982	0.0245708	0.0638578
resting	Treg	RNA	STAT6	0.113704	0.121287	0.0994479	0.106536	0.00471029	0.0194
resting	Treg	RNA	TAGAP	0.0570778	0.297674	0.032834	0.271864	8.6257e-06	0.000104802
resting	Treg	RNA	TAP1	-0.0204921	0.124191	-0.0119444	0.105589	0.0276721	0.0689675
resting	Treg	RNA	TARP.refseq	-0.0493592	-0.0837519	-0.0248551	-0.0525177	0.525171	0.654443
resting	Treg	RNA	TBX21	-0.0105147	-0.138606	-0.00566644	-0.10923	0.0423866	0.0967131
resting	Treg	RNA	TCF7	0.169559	-0.0885736	0.133386	-0.0632188	0.000108848	0.00085323
resting	Treg	RNA	TGFB1	0.0975815	-0.146544	0.0411223	-0.0825923	0.0254154	0.0651192
resting	Treg	RNA	TGFB3	0.0742636	-0.236838	0.0239546	-0.140768	0.0109878	0.0353646
resting	Treg	RNA	TGFBI	-0.0296845	-0.0635947	-0.00465876	-0.0148743	0.925632	0.947067
resting	Treg	RNA	TGFBR2	0.0924825	-0.106289	0.0656978	-0.0833461	0.000984441	0.00525756
resting	Treg	RNA	TGFBR3	-0.127058	-0.0860466	-0.0831814	-0.058736	0.136036	0.24129
resting	Treg	RNA	TGIF1	0.0548828	-0.266221	0.019184	-0.18169	0.00658019	0.0240449
resting	Treg	RNA	THEMIS	-0.200678	-0.0787155	-0.113142	-0.0377831	0.089219	0.174841
resting	Treg	RNA	TIAF1	0.0289365	0.097365	0.0220807	0.0917744	0.0389417	0.0909889
resting	Treg	RNA	TIFA	-0.0901424	-0.0675925	-0.0413514	-0.0376304	0.492124	0.626105
resting	Treg	RNA	TIGIT	0.147355	0.21597	0.0892197	0.172103	0.0154451	0.046051
resting	Treg	RNA	TK1	-1.09606	-0.423866	-0.748031	-0.0259769	0.0112972	0.0361213
resting	Treg	RNA	TLR2	0.318824	-0.312292	0.0427173	-0.0523635	0.00565361	0.0221585
resting	Treg	RNA	TLR9	-0.112647	0.141755	-0.00454257	0.00898127	0.742958	0.811925
resting	Treg	RNA	TMUB2	0.0438682	-0.114643	0.034302	-0.103784	0.000146021	0.00109179
resting	Treg	RNA	TNFAIP3	0.161601	-0.770048	0.0224403	-0.672847	5.74117e-07	1.19992e-05
resting	Treg	RNA	TNFAIP8	-0.0461077	0.130742	-0.0324356	0.113457	0.000507747	0.00324691
resting	Treg	RNA	TNFRSF13C	0.491537	0.553425	0.0134596	0.0232382	0.360934	0.502619
resting	Treg	RNA	TNFRSF18	0.160496	0.147991	0.0280518	0.0353834	0.522722	0.653067
resting	Treg	RNA	TNFRSF1B	0.0443258	0.0241881	0.0360952	0.0213202	0.386597	0.526185
resting	Treg	RNA	TNFRSF25	0.0700666	0.0389767	0.0471336	0.0286081	0.39864	0.537834
resting	Treg	RNA	TNFRSF4	-0.0292105	0.13627	-0.0135267	0.0914764	0.0694179	0.144176
resting	Treg	RNA	TNFRSF8	-0.400425	0.181543	-0.0510287	0.0288141	0.0152272	0.0459654
resting	Treg	RNA	TNFRSF9.meta	0.00385528	-0.134565	0.00182245	-0.0264203	0.689228	0.77519
resting	Treg	RNA	TNFSF10	0.0592179	0.390434	0.0256301	0.354114	1.33395e-06	2.161e-05
resting	Treg	RNA	TNFSF11	-0.0715046	0.0751024	-0.00375853	0.00661517	0.870979	0.917819
resting	Treg	RNA	TNFSF13B	-0.123609	-0.0838362	-0.0600141	-0.0466167	0.304399	0.440291
resting	Treg	RNA	TNFSF13	0.0466635	-0.180167	0.016486	-0.103241	0.0616124	0.130996
resting	Treg	RNA	TNFSF14	0.0316301	0.88445	0.00203831	0.774979	6.5158e-06	8.33337e-05
resting	Treg	RNA	TNFSF4	0.0420383	0.0102329	0.00659766	0.00245667	0.960985	0.971845
resting	Treg	RNA	TNFSF8	0.120049	0.0797552	0.0206075	0.0191115	0.718573	0.799146
resting	Treg	RNA	TNF	0.366494	0.335047	0.316616	0.277971	0.000142092	0.00107901
resting	Treg	RNA	TOP2A	-1.2022	-0.458711	-0.979418	-0.0319374	0.00155795	0.00757164
resting	Treg	RNA	TOX	-0.113496	-0.0995559	-0.0764142	-0.0743793	0.108327	0.202488
resting	Treg	RNA	TRAC	0.000491661	0.157181	0.000359215	0.140292	0.00053567	0.00330955
resting	Treg	RNA	TRAT1	-0.051974	0.367143	-0.0208239	0.331153	9.95239e-07	1.72745e-05
resting	Treg	RNA	TRBC2	0.0780533	0.00133461	0.07072	0.0110809	0.00395928	0.0167323
resting	Treg	RNA	TRDC	0.00155396	-0.0218405	0.00125799	-0.0154693	0.895672	0.930075
resting	Treg	RNA	TRGV9	0.129676	0.768048	0.000431114	0.00116329	0.926806	NA
resting	Treg	RNA	TRIB2	-0.0681839	0.0760842	-0.0487338	0.0581576	0.0105032	0.0342589
resting	Treg	RNA	TRPS1	-0.103277	-0.0116066	-0.0282386	-0.00342255	0.557482	0.682459
resting	Treg	RNA	TSC22D3	0.0862342	-0.285497	0.036352	-0.237204	4.79468e-05	0.000436247
resting	Treg	RNA	TSHZ2	-0.148554	-0.0958445	-0.0345475	-0.0295363	0.505919	0.63864
resting	Treg	RNA	TSPAN32	0.234819	-0.0500873	0.216215	-0.0363723	4.64958e-09	2.63553e-07
resting	Treg	RNA	TSPAN5	-0.10007	0.0778701	-0.0521989	0.0476043	0.068591	0.14307
resting	Treg	RNA	TXK	0.155146	-0.113767	0.110228	-0.080781	0.000290454	0.00207589
resting	Treg	RNA	TYK2	-0.0273185	-0.0223811	-0.0250898	-0.0198446	0.641506	0.74555
resting	Treg	RNA	TYMS	-1.33268	-0.648893	-0.906631	-0.0288589	0.0102215	0.0337934
resting	Treg	RNA	UBASH3A	0.103095	0.231053	0.0532772	0.187785	0.0109501	0.0353646
resting	Treg	RNA	UBE2C	-1.06096	-0.792089	-0.0173545	-0.0222477	0.0885023	0.174841
resting	Treg	RNA	VNN2	0.205071	-0.00171382	0.135418	-0.00135855	0.0171827	0.049413
resting	Treg	RNA	VPS13C	0.0275472	0.0319966	0.0211831	0.0246192	0.666528	0.756852
resting	Treg	RNA	XBP1	-0.0206306	-0.170493	-0.0102007	-0.127894	0.0420979	0.0965073
resting	Treg	RNA	XCL1.meta	0.137097	-0.0200126	0.00577262	-0.00118458	0.850951	0.90495
resting	Treg	RNA	XCL2	0.0488192	-0.0371684	0.0329154	-0.0275093	0.236321	0.368116
resting	Treg	RNA	YBX3	0.0810553	-0.109403	0.0172042	-0.0321958	0.384185	0.524478
resting	Treg	RNA	ZAP70	-0.0409561	-0.0297505	-0.0347162	-0.0276308	0.377774	0.518638
resting	Treg	RNA	ZBED2	-0.683255	0.274332	-0.000414331	0.000539297	0.930463	NA
resting	Treg	RNA	ZBTB16	-0.25343	-0.380106	-0.0792519	-0.261438	0.0168282	0.048973
resting	Treg	RNA	ZBTB32	-0.466323	-0.0327028	-0.329404	-0.00648155	0.0045148	0.01886
resting	Treg	RNA	ZEB2.meta	-0.0536891	-0.1902	-0.0165531	-0.08532	0.266249	0.405634
resting	Treg	RNA	ZFP36L1	0.0905932	0.0613628	0.0618485	0.0462303	0.219076	0.345685
resting	Treg	RNA	ZFP36L2	0.0346694	-0.29068	0.0130814	-0.239298	0.000431065	0.00286983
resting	Treg	RNA	ZNF165	0.362331	-0.0676079	0.0242365	-0.00725606	0.19704	0.321348
resting	Treg	RNA	ZNF26	0.0651926	-0.106407	0.0221037	-0.051663	0.221914	0.347905
resting	Treg	RNA	ZNF292	0.00606212	0.214819	0.00240306	0.164792	0.00945533	0.0316917
resting	Treg	RNA	ZNF462	0.535722	0.406489	0.0172605	0.0191893	0.340479	0.480906
resting	Treg	RNA	ZNF683	-0.302328	0.270863	-0.0257668	0.0367257	0.0413264	0.0952488
resting	Treg	Protein	CD101.CD101.Ab	-0.142022	-0.0740246	-0.112524	-0.00884721	0.121127	0.218702
resting	Treg	Protein	ICAM2.CD102.Ab	0.114445	0.0420934	0.106939	0.0155164	0.00455365	0.0140946
resting	Treg	Protein	ITGAE.CD103.Ab	-0.536018	0.0999474	-0.444855	0.00269839	6.515e-05	0.000390726
resting	Treg	Protein	KIT.CD117.YB5.B8.Ab	0.017134	0.0234574	0.0163615	0.0124083	0.616543	0.704691
resting	Treg	Protein	IFNGR1.CD119.Ab	0.0416877	0.0645468	0.0450263	0.0589938	6.52873e-05	0.000390726
resting	Treg	Protein	ITGAM.CD11b.M1.70.Ab	0.0895572	-0.0854759	0.0659268	-0.0114371	0.0325722	0.0846876
resting	Treg	Protein	ITGAX.CD11c.B.LY6.Ab	-0.0223885	-0.00486641	-0.0218638	-0.00257974	0.594726	0.704691
resting	Treg	Protein	IL2RB.CD122.Ab	0.0728775	-0.0585028	0.0672026	-0.0251097	0.00110271	0.00398202
resting	Treg	Protein	IL6R.CD126.Ab	-0.0390327	-0.0338912	-0.0353631	-0.011597	0.503169	0.628961
resting	Treg	Protein	IL7R.CD127.Ab	0.0365816	0.0374762	0.0315923	0.00930818	0.637289	0.704691
resting	Treg	Protein	TNFRSF4.CD134.ACT35.Ab	0.0450115	0.032827	0.0441632	0.0212063	0.0136322	0.0385257
resting	Treg	Protein	TNFRSF9.CD137.Ab	0.122696	0.0121293	0.11683	0.00481516	6.61228e-05	0.000390726
resting	Treg	Protein	CTLA4.CD152.Ab	-0.040149	0.00117338	-0.0379495	0.000537983	0.227856	0.350486
resting	Treg	Protein	CD40LG.CD154.Ab	-0.0251313	0.038423	-0.0236641	0.0194786	0.0666288	0.154588
resting	Treg	Protein	KLRB1.CD161.DX12.Ab	-0.127102	-0.0113846	-0.10469	-0.00159724	0.0745447	0.154588
resting	Treg	Protein	FCGR3A.CD16.3G8.Ab	0.0815246	-0.0243423	0.0532166	-0.00193122	0.434877	0.56534
resting	Treg	Protein	CXCR3.CD183.Ab	-0.168201	-0.211894	-0.07667	-0.00744404	0.247374	0.36544
resting	Treg	Protein	CXCR4.CD184.Ab	-0.0430796	-0.144835	-0.0326127	-0.0296033	0.076819	0.154588
resting	Treg	Protein	CCR4.CD194.Ab	0.0725673	0.171009	0.0576869	0.109436	0.0196487	0.0532153
resting	Treg	Protein	CCR5.CD195.2D7.Ab	0.0469356	-0.0184484	0.0397257	-0.00300895	0.299563	0.41429
resting	Treg	Protein	CCR6.CD196.Ab	-0.116926	-0.181187	-0.0781819	-0.0163201	0.113566	0.210909
resting	Treg	Protein	CCR7.CD197.Ab	-0.0411014	-0.0519839	-0.0330374	-0.00923443	0.617526	0.704691
resting	Treg	Protein	IL12RB1.CD212.Ab	-0.193452	-0.0576732	-0.17733	-0.0123628	0.000430101	0.00181754
resting	Treg	Protein	IL15RA.CD215.Ab	0.0264993	0.102089	0.0252643	0.0896859	0.000184559	0.000856882
resting	Treg	Protein	CR2.CD21.B.LY4.Ab	-0.0391417	-0.0496982	-0.0375824	-0.0276436	0.148894	0.260199
resting	Treg	Protein	CD226.CD226.Ab	-0.0308457	-0.0100829	-0.0273061	-0.00281292	0.733271	0.75655
resting	Treg	Protein	IL2RA.CD25.Ab	0.501673	0.12733	0.483187	0.0165527	6.94905e-13	2.25844e-11
resting	Treg	Protein	DPP4.CD26.Ab	0.512841	0.0625167	0.503289	0.0129513	6.37419e-27	4.14322e-25
resting	Treg	Protein	BTLA.CD272.Ab	-0.0593523	-0.0453617	-0.0540433	-0.0163212	0.23186	0.350486
resting	Treg	Protein	PDCD1LG2.CD273.Ab	0.0257726	0.0358409	0.0190703	0.027424	0.108946	0.208279
resting	Treg	Protein	CD274.CD274.Ab	-0.0353376	0.00779466	-0.03414	0.00414846	0.152497	0.260199
resting	Treg	Protein	ICOSLG.CD275.Ab	-0.146378	-0.157867	-0.0910887	-0.00997677	0.208958	0.331274
resting	Treg	Protein	ICOS.CD278.Ab	-0.307145	-0.178374	-0.289877	-0.129771	3.32784e-07	3.60516e-06
resting	Treg	Protein	PDCD1.CD279.Ab	-0.19473	-0.0590278	-0.183674	-0.0181818	1.15993e-05	9.42439e-05
resting	Treg	Protein	CD28.CD28.CD28.2.Ab	-0.114149	-0.0323024	-0.107566	-0.0125381	0.00177567	0.00607465
resting	Treg	Protein	PECAM1.CD31.WM59.Ab	0.382727	-0.0806954	0.350859	-0.00695889	1.21319e-08	1.97143e-07
resting	Treg	Protein	NCR1.CD335.Ab	0.0940931	0.0139216	0.0831971	0.00144988	0.0784834	0.154588
resting	Treg	Protein	CD38.CD38.Ab	-0.447769	-0.22574	-0.389911	-0.0112016	0.000447395	0.00181754
resting	Treg	Protein	ENTPD1.CD39.Ab	-0.0808949	-0.0314155	-0.0671776	-0.00559045	0.318145	0.422029
resting	Treg	Protein	CD40.CD40.Ab	0.0571866	0.432686	0.0300041	0.369455	9.00759e-05	0.000487911
resting	Treg	Protein	PTPRC.CD45RA.HI100.Ab	0.41086	0.0491941	0.356402	0.00248892	0.000147933	0.000739667
resting	Treg	Protein	PTPRC.CD45RO.Ab	-0.138235	-0.00166535	-0.127808	-0.000446176	0.000576731	0.00220515
resting	Treg	Protein	CD46.CD46.Ab	-0.0198364	0.00274848	-0.018518	0.0011493	0.707651	0.75655
resting	Treg	Protein	ITGA1.CD49a.Ab	-0.0286681	0.00351601	-0.026674	0.00164001	0.514166	0.630581
resting	Treg	Protein	ITGA2.CD49b.Ab	-0.0171515	0.000309854	-0.0163498	0.000140845	0.716451	0.75655
resting	Treg	Protein	ITGA4.CD49d.Ab	0.043893	-0.0313774	0.0373202	-0.00692428	0.298378	0.41429
resting	Treg	Protein	CD4.CD4.SK3.Ab	0.0606207	-0.00207918	0.0584283	-0.00111255	0.00794383	0.0234704
resting	Treg	Protein	NCAM1.CD56.NCAM16.2.Ab	0.0425334	-0.0467655	0.030231	-0.00516587	0.481036	0.613085
resting	Treg	Protein	SELL.CD62L.DREG.56.Ab	-0.245318	0.0466842	-0.223126	0.00694568	2.80785e-06	2.60729e-05
resting	Treg	Protein	CD69.CD69.Ab	-0.00679286	-0.0691291	-0.00623834	-0.0388254	0.0753002	0.154588
resting	Treg	Protein	NT5E.CD73.Ab	0.0530922	0.0736038	0.0361748	0.00712296	0.629033	0.704691
resting	Treg	Protein	CD80.CD80.Ab	0.401476	0.0768894	0.385716	0.0125012	5.35741e-12	1.16077e-10
resting	Treg	Protein	CD86.CD86.2331.Ab	-0.267687	-0.056903	-0.226764	-0.00479636	0.00324784	0.0105555
resting	Treg	Protein	CD8A.CD8.RPA.T8.Ab	-0.0242281	-0.0776547	-0.0214423	-0.0316297	0.156119	0.260199
resting	Treg	Protein	KLRD1.CD94.Ab	-0.0112118	-0.0103801	-0.00950146	-0.00545146	0.884969	0.884969
resting	Treg	Protein	FAS.CD95.Ab	-0.0275124	-0.043878	-0.0234451	-0.0105568	0.639642	0.704691
resting	Treg	Protein	CXCR5.CXCR5.Ab	-0.139812	-0.171246	-0.0738001	-0.00802862	0.28785	0.41429
resting	Treg	Protein	LRRC32.GARP.Ab	0.0663371	0.0204413	0.0610561	0.00864826	0.0696546	0.154588
resting	Treg	Protein	TNFRSF18.GITR.Ab	0.346124	0.108086	0.328278	0.019587	2.20062e-08	2.86081e-07
resting	Treg	Protein	CD74.HLA.DR.Ab	-0.175483	-0.0528959	-0.119879	-0.00341477	0.163729	0.266059
resting	Treg	Protein	ITGB7.ITGB7.Ab	-0.101949	-0.0524383	-0.0450643	-0.00189583	0.726606	0.75655
resting	Treg	Protein	LAG3.LAG.3.Ab	0.0434988	0.0378688	0.0405092	0.0166084	0.312462	0.422029
resting	Treg	Protein	TRDV2.TCR.Vdelta2.Ab	-0.0319029	-0.0554243	-0.0262855	-0.038047	0.0745368	0.154588
resting	Treg	Protein	TRGV9.TCR.Vgamma9.Ab	0.00184701	-0.0302486	0.001511	-0.0052259	0.817641	0.830417
resting	Treg	Protein	HAVCR2.Tim3.Ab	0.0413135	-0.0742382	0.0358415	-0.0227321	0.0372207	0.0930517
resting	Teff	RNA	ABL2	-0.000609517	-0.0522147	-1.64161e-05	-0.0385892	0.667835	0.786453
resting	Teff	RNA	AC013264.2.gencode	0.136779	0.0698266	0.00794204	0.0587326	0.0174713	0.0604938
resting	Teff	RNA	ADAM10	-0.0138025	0.0869472	-0.00101758	0.0764844	0.0406527	0.119248
resting	Teff	RNA	ADAM17	0.0332158	-0.00303282	0.00069277	-0.00088871	0.818329	0.892052
resting	Teff	RNA	ADA	-0.062586	0.00836906	-0.00158517	0.00757041	0.519721	0.67939
resting	Teff	RNA	AFF3	0.304472	0.224865	0.000281761	0.0177205	0.680958	0.796096
resting	Teff	RNA	AGPAT4	0.0436841	-0.0701817	0.000460614	-0.0346911	0.569178	0.71184
resting	Teff	RNA	AHR	0.0129665	0.0165658	0.000263564	0.00922577	0.975179	0.9853
resting	Teff	RNA	AIM2	0.0529324	0.272484	9.3905e-05	0.04192	0.543892	0.690089
resting	Teff	RNA	AIRE	-0.433791	0.114486	-1.50715e-07	0.000197563	0.99374	NA
resting	Teff	RNA	AKAP11	0.0189834	-0.0093303	0.0052446	-0.00888274	0.738615	0.837212
resting	Teff	RNA	AKAP12.meta	0.0114234	0.398104	1.34036e-05	0.0189187	0.638016	0.766253
resting	Teff	RNA	ANK3	-0.0477457	0.0441411	-0.000644141	0.0253903	0.62052	0.750829
resting	Teff	RNA	ANPEP	-0.192466	0.362059	4.55005e-06	0.0013093	0.977217	NA
resting	Teff	RNA	ANXA1	-0.0146152	0.116267	-0.000449042	0.094074	0.0737211	0.183923
resting	Teff	RNA	ANXA5	-0.010196	0.123069	-0.000497894	0.10835	0.0110355	0.0456512
resting	Teff	RNA	AOAH	-0.0378689	0.0263721	-0.00029639	0.0109958	0.872257	0.927852
resting	Teff	RNA	APOBEC3G	0.0364294	0.231875	0.00135813	0.211801	7.24175e-05	0.00109532
resting	Teff	RNA	AREG	0.122783	-1.27662	0.000148933	-1.09272	2.73506e-05	0.000509141
resting	Teff	RNA	ARL4C	-0.0925956	-0.204988	-0.00243822	-0.174997	0.0113665	0.0462301
resting	Teff	RNA	ATF6B	0.0227184	0.0871949	0.0025339	0.082128	0.0406525	0.119248
resting	Teff	RNA	AURKB	-0.0462157	-0.0882526	-0.000151488	-0.0201071	0.910086	0.947199
resting	Teff	RNA	B3GAT1	-0.128665	-0.206325	-0.000298534	-0.0405714	0.65937	0.784738
resting	Teff	RNA	B3GNT5	-0.375098	-0.310234	-6.03635e-07	-0.000595324	0.994287	NA
resting	Teff	RNA	BACH2.meta	-0.0481148	-0.165556	-0.00151277	-0.139547	0.0275331	0.0894364
resting	Teff	RNA	BANP	0.0701375	-0.0558847	0.00071437	-0.0268187	0.508957	0.673776
resting	Teff	RNA	BATF3	-0.11195	-0.575249	-4.09896e-05	-0.0175323	0.627191	0.75617
resting	Teff	RNA	BATF	0.0332789	0.209088	0.000394836	0.140144	0.0920719	0.213999
resting	Teff	RNA	BAX	-0.0173455	-0.0813883	-0.001727	-0.077031	0.0472775	0.133037
resting	Teff	RNA	BCL11B	0.0154443	-0.115163	0.00165128	-0.104305	8.68765e-05	0.00123671
resting	Teff	RNA	BCL2A1	0.0834656	-0.0235762	0.00217115	-0.0170746	0.21506	0.375773
resting	Teff	RNA	BCL2L1	0.00747415	0.200147	9.64627e-05	0.136218	0.0720323	0.183119
resting	Teff	RNA	BCL2	-0.108191	0.000350139	-0.00325087	-0.00265348	0.142576	0.280514
resting	Teff	RNA	BCL6	-0.00463031	-0.271252	-1.68096e-05	-0.0857799	0.251318	0.429817
resting	Teff	RNA	BHLHE40	0.0890304	-0.129637	0.000745556	-0.0632856	0.199284	0.358563
resting	Teff	RNA	BIN2	0.0443116	-0.0709923	0.00698941	-0.0672992	0.00016121	0.00195064
resting	Teff	RNA	BIRC3	0.0445175	0.0817914	0.00173356	0.050976	0.648791	0.775346
resting	Teff	RNA	BTG1	0.0714118	-0.149373	0.00168127	-0.120267	0.00830914	0.0365602
resting	Teff	RNA	BTG2	0.084886	-0.242719	0.00137271	-0.19248	0.000674564	0.00510782
resting	Teff	RNA	BTLA	0.197036	0.386432	0.000907126	0.222241	0.0629144	0.164217
resting	Teff	RNA	C10orf54	0.0809894	-0.0411759	0.00484561	-0.0336285	0.0247292	0.0825443
resting	Teff	RNA	C2CD4A	NA	NA	NA	NA	NA	NA
resting	Teff	RNA	C3	-0.338671	-0.209147	6.70548e-08	-0.000236626	1	NA
resting	Teff	RNA	CARD16	0.0110075	0.237734	0.000303697	0.209622	0.000297008	0.00293371
resting	Teff	RNA	CASP3	-0.127713	-0.156427	-0.00373979	-0.130212	0.0426773	0.122951
resting	Teff	RNA	CASP5	-0.975726	-0.140268	-9.04882e-06	-1.02018e-05	0.935069	NA
resting	Teff	RNA	CBLB	-0.0338103	-0.225837	-0.000991417	-0.200521	0.00095741	0.00652657
resting	Teff	RNA	CCL1	-0.309878	0.0601916	1.7633e-06	0.000265558	1	NA
resting	Teff	RNA	CCL20	0.0302975	0.233522	8.75704e-05	0.0543609	0.486609	0.662861
resting	Teff	RNA	CCL2	-0.753776	-0.161754	-3.46721e-06	-1.90461e-05	0.976628	NA
resting	Teff	RNA	CCL3	0.0114155	-0.218833	7.69965e-05	-0.0987192	0.189907	0.344251
resting	Teff	RNA	CCL4L2	-0.0827798	-0.146749	-0.000115536	-0.0151242	0.891569	0.93605
resting	Teff	RNA	CCL4	-0.0647366	-0.212318	-0.00155284	-0.176773	0.0146657	0.0546411
resting	Teff	RNA	CCL5	-0.0303181	-0.108861	-0.000363299	-0.0591044	0.547015	0.690089
resting	Teff	RNA	CCNB1	-0.0875947	0.402853	-0.000426325	0.263859	0.00286898	0.0157794
resting	Teff	RNA	CCND2	0.031655	0.195654	0.0012481	0.176399	0.000754583	0.00548429
resting	Teff	RNA	CCR10	-0.103672	0.654834	-0.000243039	0.46051	0.000635633	0.00496204
resting	Teff	RNA	CCR1	-0.00535586	-0.153887	2.83003e-05	-0.00154522	0.976204	0.9853
resting	Teff	RNA	CCR2	0.0376604	1.04833	8.40403e-05	0.935364	1.57034e-06	9.26717e-05
resting	Teff	RNA	CCR3	0.595862	-0.0465362	0.000270137	-0.00169623	0.342972	0.537413
resting	Teff	RNA	CCR4	0.0593208	0.126923	0.000288684	0.0409518	0.742985	0.839917
resting	Teff	RNA	CCR5	-0.20726	0.478725	-0.000696697	0.284383	0.000824843	0.0057032
resting	Teff	RNA	CCR6.meta	-0.0210757	0.335786	-0.000193886	0.261225	0.00212894	0.0124145
resting	Teff	RNA	CCR7	-0.0283042	0.00829011	-0.000639437	0.00577954	0.868703	0.926106
resting	Teff	RNA	CCR8	0.247636	0.542989	0.000417916	0.102115	0.1377	0.273142
resting	Teff	RNA	CCR9	-0.043832	0.332662	-0.000165098	0.125276	0.0687754	0.177009
resting	Teff	RNA	CD14	0.377199	0.485939	0.000819539	0.114716	0.116746	0.243557
resting	Teff	RNA	CD160	0.0430229	-0.138458	0.000169535	-0.0361598	0.58824	0.724449
resting	Teff	RNA	CD19	-0.511971	-0.541706	-1.46e-05	-0.00195272	0.940601	NA
resting	Teff	RNA	CD1C	-0.253162	0.0581883	-5.43399e-08	6.74062e-06	0.998706	NA
resting	Teff	RNA	CD200	-0.211054	-0.267239	-0.00079711	-0.077284	0.320011	0.513682
resting	Teff	RNA	CD226	-0.00493918	0.262359	-3.65302e-05	0.154807	0.0561988	0.153673
resting	Teff	RNA	CD244	0.203075	0.225773	0.00160085	0.117429	0.148245	0.287872
resting	Teff	RNA	CD247	0.0361139	0.0880861	0.00511437	0.0858416	0.0115238	0.0464792
resting	Teff	RNA	CD24	-0.813791	-0.159847	-4.25308e-05	-0.000385905	0.807997	NA
resting	Teff	RNA	CD274	0.0405833	0.260322	0.000456792	0.188126	0.0316793	0.0970428
resting	Teff	RNA	CD27	0.0797439	0.155103	0.00242967	0.128127	0.0517921	0.144065
resting	Teff	RNA	CD28	-0.031306	-0.151672	-0.000664967	-0.113797	0.113966	0.240872
resting	Teff	RNA	CD2	-0.00744758	0.138307	-0.000337053	0.131139	3.5248e-06	0.000131231
resting	Teff	RNA	CD300A	0.000351243	0.00691933	1.44892e-05	0.00548179	0.990605	0.990605
resting	Teff	RNA	CD300LF	-0.496312	-0.0707375	-1.94993e-05	0.000220092	0.93415	NA
resting	Teff	RNA	CD33	0.0740119	-0.543131	2.77723e-05	-0.0165783	0.5512	0.692937
resting	Teff	RNA	CD37	0.0643458	-0.0750892	0.0114366	-0.0706341	2.05187e-05	0.000431785
resting	Teff	RNA	CD38	-0.138377	-0.00405633	-0.00169389	-0.00232598	0.269593	0.449941
resting	Teff	RNA	CD3D	0.0110821	0.00716157	0.00250237	0.00251492	0.858182	0.91691
resting	Teff	RNA	CD3E	0.0312065	-0.0153879	0.00861959	-0.0147838	0.0934463	0.213999
resting	Teff	RNA	CD3G	0.0173153	0.0586059	0.00099684	0.0506816	0.422537	0.617848
resting	Teff	RNA	CD40LG	0.114394	0.436602	0.00219519	0.408505	1.54177e-07	2.48398e-05
resting	Teff	RNA	CD40	0.0550086	-0.222754	0.000267601	-0.0758389	0.204185	0.360677
resting	Teff	RNA	CD44	0.0345773	-0.0475316	0.0083796	-0.0442201	0.00133741	0.00799142
resting	Teff	RNA	CD48	0.0676704	-0.0588667	0.00948447	-0.0545789	0.000460509	0.00412753
resting	Teff	RNA	CD4	0.0298001	0.0760139	0.0053546	0.0715974	0.0111914	0.0459037
resting	Teff	RNA	CD52	0.0522668	0.00119339	0.00900095	-0.00111952	0.097612	0.219741
resting	Teff	RNA	CD5	-0.000148284	0.0107	-0.000168611	0.0125769	0.875912	0.929029
resting	Teff	RNA	CD63	-0.00564787	0.0125174	-0.000303962	0.0149007	0.881759	0.929785
resting	Teff	RNA	CD69	0.127415	-0.305605	0.00126953	-0.231626	0.00048314	0.00417571
resting	Teff	RNA	CD6	0.000708116	-0.0749445	9.54551e-05	-0.0721349	0.0109083	0.0455141
resting	Teff	RNA	CD70	-0.0294105	-0.0619491	-5.6568e-05	-0.00810271	0.973927	0.9853
resting	Teff	RNA	CD74	-0.0386664	-0.0727652	-0.00114431	-0.0559069	0.522446	0.67939
resting	Teff	RNA	CD7	0.0146355	0.0707034	0.00203144	0.0653947	0.0902269	0.213024
resting	Teff	RNA	CD80	-0.286438	0.384261	-4.44232e-05	0.00816808	0.650722	NA
resting	Teff	RNA	CD86.meta	-0.710456	-0.390035	-0.00010226	-0.00640485	0.708375	NA
resting	Teff	RNA	CD8A	0.0423233	-0.144317	0.00102314	-0.111459	0.0253168	0.0837638
resting	Teff	RNA	CD8B	0.0337842	0.0301901	0.000480198	0.019357	0.923646	0.955223
resting	Teff	RNA	CD96	0.0277344	-0.0818919	0.00050318	-0.0527331	0.402001	0.60425
resting	Teff	RNA	CD9	-0.0769855	0.0782258	-0.00029976	0.0205732	0.680456	0.796096
resting	Teff	RNA	CENPC	0.138462	0.181053	0.00386148	0.149851	0.0263472	0.0861624
resting	Teff	RNA	CFH	-0.0112199	0.075416	-8.0182e-05	0.030657	0.777571	0.86516
resting	Teff	RNA	CHI3L2	0.0388021	0.0611461	0.00106323	0.0449649	0.662246	0.78503
resting	Teff	RNA	CISH	-0.142644	1.57777	-0.000118929	1.37017	1.31472e-06	9.09057e-05
resting	Teff	RNA	CITED4	-0.600859	-0.554287	-7.53855e-05	-0.00796757	0.741565	NA
resting	Teff	RNA	CLC	-0.121818	-0.0420886	-0.000191787	-0.00550249	0.899942	0.942796
resting	Teff	RNA	CLEC2D	0.0899075	0.217111	0.00324711	0.19415	0.00112798	0.00747869
resting	Teff	RNA	CLECL1	0.0200746	-0.00484657	0.000149642	-0.00190492	0.977437	0.9853
resting	Teff	RNA	CNOT2	0.0367571	-0.100792	0.00262644	-0.0914595	0.00268262	0.014924
resting	Teff	RNA	COLQ	0.025823	-0.0363623	0.000273911	-0.0184313	0.845787	0.908935
resting	Teff	RNA	CORO1A	0.0149638	0.100314	0.00154705	0.0939951	0.00533162	0.0260126
resting	Teff	RNA	CR2	0.146647	0.153462	0.000900793	0.0583828	0.479868	0.661004
resting	Teff	RNA	CRTAM	0.286396	0.399575	0.00122017	0.210655	0.0631081	0.164217
resting	Teff	RNA	CSF2	-0.0762755	-0.122138	-0.000217543	-0.0264024	0.846962	0.908935
resting	Teff	RNA	CSF3	-0.753774	-0.402199	-4.12106e-06	-0.000382671	0.981481	NA
resting	Teff	RNA	CST7	-0.119216	-0.160663	-0.00214773	-0.117309	0.129943	0.259887
resting	Teff	RNA	CTLA4	-0.0901897	-0.482461	-0.00114112	-0.442497	3.12282e-06	0.000125954
resting	Teff	RNA	CTSD	0.0109732	0.0378811	0.000341657	0.0278396	0.832454	0.90136
resting	Teff	RNA	CTSH	-0.037754	0.0648844	-0.000623231	0.0418641	0.48215	0.661004
resting	Teff	RNA	CTSW	0.0152968	-0.0385926	0.00081369	-0.0348843	0.44775	0.635516
resting	Teff	RNA	CX3CR1	0.169635	0.0460007	0.00131231	0.0182777	0.349821	0.546173
resting	Teff	RNA	CXCL10	-0.958365	1.21095	-6.55174e-06	0.00124801	0.789699	NA
resting	Teff	RNA	CXCL13	-1.00211	-1.13938	-2.32487e-06	-0.00066983	0.954348	NA
resting	Teff	RNA	CXCL16	-0.625232	-0.954935	-0.000409861	-0.0551556	0.107799	0.23333
resting	Teff	RNA	CXCL8	-0.239764	-0.153587	-0.000274849	-0.0143733	0.7512	0.845536
resting	Teff	RNA	CXCL9	NA	NA	NA	NA	NA	NA
resting	Teff	RNA	CXCR1	0.851529	0.718256	0.000256007	0.0189761	0.335991	0.532543
resting	Teff	RNA	CXCR3	-0.0511255	0.356304	-0.000460374	0.283497	0.000675415	0.00510782
resting	Teff	RNA	CXCR4	0.0638244	-0.415198	0.000751726	-0.366662	5.09589e-06	0.000154673
resting	Teff	RNA	CXCR5	-0.106591	-0.114464	-0.00140358	-0.0678716	0.415253	0.612751
resting	Teff	RNA	CXCR6	-0.117267	-0.142897	-0.000214972	-0.0218794	0.843191	0.908935
resting	Teff	RNA	DAPP1	-0.0372214	0.128704	-0.000594001	0.0841308	0.129377	0.259827
resting	Teff	RNA	DDIT4	0.139868	-0.39189	0.000994287	-0.292841	0.000279595	0.00285447
resting	Teff	RNA	DEXI	0.0511631	0.21271	0.00111216	0.176628	0.0132503	0.0515417
resting	Teff	RNA	DIXDC1	0.188671	0.0146097	0.000361947	0.00271827	0.688988	0.799689
resting	Teff	RNA	DOCK8	0.00189293	0.229884	5.45092e-05	0.202551	0.00027858	0.00285447
resting	Teff	RNA	DPP4	-0.0593978	-0.0442763	-0.00250736	-0.036942	0.4189	0.616254
resting	Teff	RNA	DUSP1	0.138227	-0.106779	0.00222761	-0.069723	0.0194389	0.0667263
resting	Teff	RNA	DUSP2	-0.0203299	-0.680148	-0.000118504	-0.61563	1.9147e-06	9.26717e-05
resting	Teff	RNA	DUSP4	-0.310372	-0.895029	-0.00077798	-0.763707	0.000480457	0.00417571
resting	Teff	RNA	DUSP5	0.108179	-0.895925	0.000285654	-0.777084	1.02573e-05	0.000261292
resting	Teff	RNA	DUSP6	0.038621	0.0351295	0.000269157	0.0137754	0.949677	0.973821
resting	Teff	RNA	EGR1	0.126224	-0.100092	0.00111199	-0.047498	0.15417	0.293772
resting	Teff	RNA	EGR3	0.0988938	0.0544943	0.000437099	0.0157411	0.830499	0.901259
resting	Teff	RNA	ELF1	0.0696068	-0.0464071	0.00343056	-0.0396797	0.0629215	0.164217
resting	Teff	RNA	ENPP3	0.00425713	-0.448165	8.2812e-06	-0.00888511	0.783677	0.867963
resting	Teff	RNA	ENTPD1	-0.759442	-0.497785	-0.00127047	-0.0829391	0.0141074	0.0537637
resting	Teff	RNA	EOMES	0.0814222	0.399264	0.000103166	0.0462346	0.401205	0.60425
resting	Teff	RNA	F2R	-0.130388	-0.0066826	-0.000166883	-0.000729639	0.887918	0.934244
resting	Teff	RNA	F5	-0.0670561	-0.0396423	-0.000842528	-0.02253	0.782021	0.867963
resting	Teff	RNA	FABP5	-0.413292	-0.511108	-0.000420392	-0.046251	0.309756	0.503463
resting	Teff	RNA	FAM174B	-0.0832779	0.205046	-0.000171796	0.0339422	0.482455	0.661004
resting	Teff	RNA	FANK1	-0.572201	0.00842383	-0.000719491	0.00206372	0.0906684	0.213027
resting	Teff	RNA	FASLG	0.199948	0.723751	0.00012577	0.0502022	0.196443	0.35477
resting	Teff	RNA	FAS	-0.133659	-0.0774315	-0.00380652	-0.0580535	0.118939	0.245315
resting	Teff	RNA	FBXO22	-0.281923	-0.139517	-0.00017557	-0.00743002	0.807852	0.884616
resting	Teff	RNA	FBXO3	0.0617105	-0.0584281	0.00186534	-0.0422474	0.183895	0.335525
resting	Teff	RNA	FCER1G	-0.0359306	-0.0919194	-0.0007895	-0.0630609	0.463573	0.652237
resting	Teff	RNA	FCGR3A	0.0165427	-0.155374	0.000166961	-0.0825804	0.258164	0.438427
resting	Teff	RNA	FCRL3	-0.179399	-0.088524	-0.000914342	-0.0290547	0.493369	0.663307
resting	Teff	RNA	FLI1	0.0688253	0.172684	0.00311518	0.148867	0.00409636	0.0215504
resting	Teff	RNA	FNIP2	-0.0426485	0.062876	-0.000607188	0.0365408	0.509509	0.673776
resting	Teff	RNA	FOSB	0.0735719	0.0501421	0.00122944	0.0317312	0.666254	0.786453
resting	Teff	RNA	FOSL1	-0.424831	-0.255658	-0.000200657	-0.0102238	0.691723	0.800942
resting	Teff	RNA	FOSL2	0.0214388	-0.884654	1.78242e-05	-0.0678011	0.0496784	0.138985
resting	Teff	RNA	FOS	0.125378	-0.00904462	0.00277257	-0.0061034	0.124062	0.251701
resting	Teff	RNA	FOXB1	NA	NA	NA	NA	NA	NA
resting	Teff	RNA	FOXN3	-0.000380405	-0.274898	-6.15247e-06	-0.235912	0.000551012	0.00466106
resting	Teff	RNA	FOXO1	0.00558332	0.10625	0.000296976	0.0933271	0.05717	0.154583
resting	Teff	RNA	FOXO3	-0.0229642	-0.148426	-0.00125511	-0.125844	0.0254407	0.0837638
resting	Teff	RNA	FOXP1	-0.000518016	-0.106742	-2.475e-05	-0.0918959	0.0554911	0.152601
resting	Teff	RNA	FOXP3	0.00373869	0.0910887	1.73788e-05	0.0573937	0.532475	0.683602
resting	Teff	RNA	FUT4	0.155767	0.0929382	0.00117859	0.036592	0.493323	0.663307
resting	Teff	RNA	FYB	0.0609641	-0.00575606	0.0084195	-0.0093433	0.0582631	0.155797
resting	Teff	RNA	FYN	0.0465703	-0.0419635	0.00648533	-0.0389317	0.0126919	0.0499422
resting	Teff	RNA	GAPDH	-0.0283674	-0.0896222	-0.00255258	-0.0819595	0.0414151	0.120752
resting	Teff	RNA	GATA3	0.183175	0.113999	0.00273633	0.0733784	0.11911	0.245315
resting	Teff	RNA	GBP4	-0.0450946	0.34514	-0.000612771	0.297162	3.52209e-05	0.000608818
resting	Teff	RNA	GBP5	-0.20083	-0.0799613	-0.00401034	-0.0565584	0.0349854	0.104524
resting	Teff	RNA	GEM	-0.424758	-1.1506	-0.000506082	-0.839084	0.00680777	0.0316823
resting	Teff	RNA	GFI1	-0.00869483	0.00605206	-0.000178339	0.00400767	0.980859	0.9853
resting	Teff	RNA	GHR	0	0.0694412	-1.88551e-06	0.000276578	0.98983	NA
resting	Teff	RNA	GIMAP2	0.109575	0.203037	0.00351597	0.176384	0.00537451	0.0260126
resting	Teff	RNA	GIMAP5	-0.0218701	0.43434	-0.000224261	0.381013	1.28735e-05	0.00031154
resting	Teff	RNA	GIMAP7	0.0238269	0.608888	0.000186614	0.556243	2.05287e-07	2.48398e-05
resting	Teff	RNA	GLG1	0.0578954	-0.0632626	0.000499864	-0.0246026	0.595199	0.731158
resting	Teff	RNA	GLIS3.meta	0.642125	-0.00691872	0.000267827	0.000464834	0.332183	0.528871
resting	Teff	RNA	GNLY	-0.0582171	-0.138889	-0.00179633	-0.114299	0.0891486	0.211509
resting	Teff	RNA	GPR171	-0.223849	0.238728	-0.000454164	0.0432009	0.155089	0.294365
resting	Teff	RNA	GPR183	-0.0464954	-0.144123	-0.000687357	-0.098352	0.275326	0.454805
resting	Teff	RNA	GPR18	0.0403066	-0.26637	0.000282601	-0.145833	0.0544106	0.150484
resting	Teff	RNA	GPR65	0.0685678	-0.085659	0.00128416	-0.0579018	0.159791	0.299762
resting	Teff	RNA	GZMA	-0.0703322	0.0644377	-0.000853161	0.0357355	0.406908	0.608243
resting	Teff	RNA	GZMB	0.0357557	-0.135525	0.00127057	-0.113225	0.0103825	0.0436969
resting	Teff	RNA	GZMH	-0.250568	-0.358552	-0.00124089	-0.195183	0.0691212	0.177009
resting	Teff	RNA	GZMK	-0.16295	-0.0438239	-0.00169431	-0.0220798	0.285176	0.469474
resting	Teff	RNA	GZMM	0.0335892	0.0282129	0.000618228	0.0175299	0.905744	0.946797
resting	Teff	RNA	HAVCR2	0.0514582	0.0754026	0.000375686	0.0312082	0.844489	0.908935
resting	Teff	RNA	HIF1A	0.0138496	-0.329125	0.000131323	-0.252771	0.00420639	0.0215561
resting	Teff	RNA	HLA.A	0.0288118	-0.0430083	-0.000445789	-0.0410369	0.0147892	0.0546411
resting	Teff	RNA	HLA.C	0.0070553	-0.0856958	0.000975641	-0.081562	0.00123978	0.00789524
resting	Teff	RNA	HLA.DMA	-0.0325052	-0.0793421	-0.00111211	-0.058916	0.516496	0.67939
resting	Teff	RNA	HLA.DMB	-0.109122	-0.00979821	-0.000841074	-0.00219653	0.612184	0.74634
resting	Teff	RNA	HLA.DPA1	-0.0731702	-0.0889619	-0.00162717	-0.06368	0.436628	0.627085
resting	Teff	RNA	HLA.DPB1	-0.0516786	-0.0843767	-0.00189624	-0.0654703	0.36323	0.562456
resting	Teff	RNA	HLA.DQA1	-0.164672	-0.154284	-0.000863215	-0.0549132	0.47556	0.661004
resting	Teff	RNA	HLA.DQB1	-0.00942463	-0.0232756	-4.74699e-05	-0.0102886	0.981229	0.9853
resting	Teff	RNA	HLA.DRA	-0.273472	-0.281543	-0.00141441	-0.125638	0.108196	0.23333
resting	Teff	RNA	HLA.DRB3	-0.269452	0.0609429	-0.00174539	0.0236856	0.0314449	0.0970428
resting	Teff	RNA	HMGB2	-0.0432271	-0.298934	-0.000435381	-0.225138	0.0164971	0.0587416
resting	Teff	RNA	HMMR	-0.528623	-0.0974913	-0.000243231	-0.00388375	0.540739	0.688736
resting	Teff	RNA	HNF1A	NA	NA	NA	NA	NA	NA
resting	Teff	RNA	HRH4	-0.179184	0.591596	-6.82019e-05	0.0237117	0.31072	0.503463
resting	Teff	RNA	ICA1	-0.0298225	-0.0728919	-0.000187267	-0.0268201	0.879022	0.929029
resting	Teff	RNA	ICAM1	-0.29259	0.169487	-0.00167139	0.0678188	0.00583503	0.0276878
resting	Teff	RNA	ICOSLG	-0.324868	0.802724	-1.83559e-05	0.00879471	0.512466	NA
resting	Teff	RNA	ICOS	-0.201847	-0.205803	-0.0041833	-0.166142	0.00975806	0.0417956
resting	Teff	RNA	ID2	0.0682938	-0.111172	0.00130449	-0.0718673	0.0818648	0.198138
resting	Teff	RNA	ID3	0.0120654	0.381443	4.01791e-05	0.131835	0.0805657	0.196938
resting	Teff	RNA	IER3	0.150082	-0.103194	0.0014674	-0.0514288	0.0728338	0.183119
resting	Teff	RNA	IER5	0.134877	-0.100767	0.00287071	-0.0715545	0.00824962	0.0365602
resting	Teff	RNA	IFIH1	0.0205341	0.336199	0.000365416	0.300676	2.53827e-05	0.00049141
resting	Teff	RNA	IFITM2	-0.0152322	0.0941937	-0.00136136	0.0871947	0.00423105	0.0215561
resting	Teff	RNA	IFITM3	0.0271372	0.169305	0.000583527	0.131581	0.0569029	0.154583
resting	Teff	RNA	IFNA1	NA	NA	NA	NA	NA	NA
resting	Teff	RNA	IFNGR1	0.0110307	-0.00895431	0.000563358	-0.00682898	0.944008	0.970064
resting	Teff	RNA	IFNGR2	0.080316	0.0638369	0.00268315	0.0495543	0.368773	0.568427
resting	Teff	RNA	IFNG	0.00845903	-0.216066	0.00037442	-0.142997	0.0603623	0.160524
resting	Teff	RNA	IKZF1.meta	-0.0384345	-0.00280707	-0.014061	-0.00248127	0.114474	0.240894
resting	Teff	RNA	IKZF2.meta	-0.00393343	-0.0752326	-9.05929e-05	-0.0526244	0.534042	0.6838
resting	Teff	RNA	IKZF3	-0.023887	0.170421	-0.000903792	0.149664	0.000802107	0.00562637
resting	Teff	RNA	IKZF4	-0.302874	0.130723	-0.000133973	0.00794487	0.672067	0.789515
resting	Teff	RNA	IL10RA	-0.00276415	0.129095	-0.000117632	0.110834	0.0165059	0.0587416
resting	Teff	RNA	IL10	0.0251207	-0.284582	0.000106837	-0.0898994	0.174965	0.324378
resting	Teff	RNA	IL12A	-0.181922	-0.281519	-0.000416612	-0.0530297	0.488928	0.662861
resting	Teff	RNA	IL12RB1	-0.104892	0.109462	-0.00249483	0.0797837	0.0147453	0.0546411
resting	Teff	RNA	IL12RB2	-0.338095	-0.236121	-0.00168811	-0.086717	0.0800799	0.196745
resting	Teff	RNA	IL13	0.4399	-0.124012	0.000188895	-0.00480464	0.532041	0.683602
resting	Teff	RNA	IL15RA	-0.154139	0.000744279	-0.00310614	0.000203618	0.0775192	0.191425
resting	Teff	RNA	IL15	-0.0671523	0.071443	-0.000486897	0.0299659	0.547509	0.690089
resting	Teff	RNA	IL17A.novel.polyA	0.343565	-0.271961	3.91645e-05	-0.00194809	0.818764	NA
resting	Teff	RNA	IL17A	-0.309876	0	1.91733e-06	-0.000158105	1	NA
resting	Teff	RNA	IL17F	-0.969604	-0.158413	-1.0993e-05	8.31796e-05	0.928785	NA
resting	Teff	RNA	IL18R1	-0.117928	-0.057015	-0.00321466	-0.0409748	0.200531	0.35877
resting	Teff	RNA	IL18RAP	-0.0759821	-0.160044	-0.000675071	-0.10128	0.26835	0.449416
resting	Teff	RNA	IL18	-0.0813965	-0.465597	-0.000476344	-0.355012	0.00574325	0.0275221
resting	Teff	RNA	IL1B	-0.526555	-0.530416	-2.24714e-05	-0.0040836	0.887022	NA
resting	Teff	RNA	IL1R1	-0.0369874	-0.0139061	-6.89635e-05	-0.00212875	0.988722	0.990605
resting	Teff	RNA	IL1R2	-0.111972	-0.384795	-1.91097e-06	-0.00507351	0.892146	NA
resting	Teff	RNA	IL1RL1	-0.911526	-0.902899	-7.12961e-06	-0.00114012	0.927568	NA
resting	Teff	RNA	IL1RN	1.26616	1.62154	0.000180139	0.0206309	0.148623	NA
resting	Teff	RNA	IL21.meta	-0.195734	-0.00674736	-7.9835e-05	-0.000135035	0.914982	0.94829
resting	Teff	RNA	IL22	0.927736	1.13432	0.00027495	0.0308523	0.165139	0.307413
resting	Teff	RNA	IL23A	0.123717	0.170308	0.00217945	0.123364	0.116603	0.243557
resting	Teff	RNA	IL23R	-0.0204167	-0.0670825	-0.00249262	-0.0625338	0.0880222	0.209866
resting	Teff	RNA	IL25	NA	NA	NA	NA	NA	NA
resting	Teff	RNA	IL26	-0.849211	0.551798	-0.000199817	0.0154329	0.107106	0.23333
resting	Teff	RNA	IL27RA	0.0214988	0.153428	0.0016939	0.135303	0.00514619	0.0254159
resting	Teff	RNA	IL27	NA	NA	NA	NA	NA	NA
resting	Teff	RNA	IL2RA.meta	0.021138	0.093002	0.000745541	0.0750944	0.261363	0.441202
resting	Teff	RNA	IL2RB	-0.0495754	0.0015861	-0.0049643	0.000814468	0.218887	0.381083
resting	Teff	RNA	IL2RG	0.0167059	0.117834	0.00154589	0.110337	0.00147533	0.00870804
resting	Teff	RNA	IL2	0.236311	-0.424943	0.000554443	-0.097786	0.0170124	0.0598219
resting	Teff	RNA	IL31	NA	NA	NA	NA	NA	NA
resting	Teff	RNA	IL32	-0.021773	0.106447	-0.00134475	0.0956079	0.00727853	0.0329234
resting	Teff	RNA	IL3RA	0.313431	-0.0574503	8.57934e-05	-0.00142346	0.805921	0.884503
resting	Teff	RNA	IL3	0.0928817	-0.0963801	0.000149451	-0.0115775	0.793691	0.87306
resting	Teff	RNA	IL4R	0.0231318	0.0104252	0.00218355	0.0081965	0.789997	0.871317
resting	Teff	RNA	IL4	-0.814012	0.136403	-4.94031e-05	0.00106197	0.694999	NA
resting	Teff	RNA	IL5	-0.507056	-0.638352	-3.79966e-06	-0.000734372	0.975834	NA
resting	Teff	RNA	IL6R	-0.0697397	0.102447	-0.00144821	0.0718048	0.0730206	0.183119
resting	Teff	RNA	IL6ST	-0.00376481	-0.267769	-9.82891e-05	-0.241168	5.54177e-05	0.000894072
resting	Teff	RNA	IL6	-0.00996126	0.0900432	7.44023e-06	0.00010105	1	NA
resting	Teff	RNA	IL7R.meta	0.13081	0.256352	0.00248002	0.216331	0.0067556	0.0316823
resting	Teff	RNA	IL9R	0.265831	0.371779	0.000430408	0.0504503	0.409972	0.60867
resting	Teff	RNA	IL9	0	0.0694412	2.31294e-06	0.000289008	0.987132	NA
resting	Teff	RNA	IRF1	-0.253275	-0.230821	-0.00178872	-0.124002	0.0932804	0.213999
resting	Teff	RNA	IRF2	0.0111639	0.196645	0.000411201	0.174702	0.000593715	0.0047893
resting	Teff	RNA	IRF3	0.0543616	-0.036983	0.00872005	-0.0353218	0.00391673	0.0210633
resting	Teff	RNA	IRF4	-0.0345621	0.159127	-0.000455778	0.100405	0.0987352	0.22124
resting	Teff	RNA	IRF7	0.0461278	0.455386	0.000234993	0.336785	0.00493619	0.0246301
resting	Teff	RNA	IRF8	-0.00522107	0.132746	-4.50761e-05	0.0647536	0.422406	0.617848
resting	Teff	RNA	IRF9	-0.0627865	0.0956557	-0.00120455	0.0680777	0.108469	0.23333
resting	Teff	RNA	ISG15	-0.0357688	0.21384	-0.000457565	0.151961	0.0218172	0.073843
resting	Teff	RNA	ITGA2	0.19777	-0.0728472	9.15436e-05	-0.00278164	0.849356	0.909488
resting	Teff	RNA	ITGA4	-0.0427082	-0.0647157	-0.00252186	-0.0562352	0.341926	0.537413
resting	Teff	RNA	ITGAE	-0.0241096	-0.163181	-0.00070295	-0.135971	0.0280473	0.090143
resting	Teff	RNA	ITGAL	-0.0137044	-0.0327157	-0.00318517	-0.0365593	0.443649	0.63341
resting	Teff	RNA	ITGAM	0.00292351	-0.0879957	3.97758e-05	-0.0511191	0.579708	0.719498
resting	Teff	RNA	ITGAV	-0.150474	0.0669082	-0.00146151	0.0326862	0.124291	0.251701
resting	Teff	RNA	ITGAX	-0.00265626	-0.0650689	-9.21745e-05	-0.0478743	0.508773	0.673776
resting	Teff	RNA	ITGB1	0.00461587	0.0557024	0.00013856	0.0411844	0.628059	0.75617
resting	Teff	RNA	ITGB2	-0.00117165	-0.0282321	-0.000176496	-0.0266946	0.49323	0.663307
resting	Teff	RNA	ITGB7	0.0575695	0.113549	0.0147311	0.115364	0.000167858	0.00196062
resting	Teff	RNA	ITK	0.0239989	-0.0770524	0.00248528	-0.0758365	0.00712809	0.0328571
resting	Teff	RNA	JAK1	0.0483279	-0.00959104	0.0124737	-0.00750226	0.0305401	0.0957936
resting	Teff	RNA	JAK3	0.0119247	-0.00168	0.000901801	-0.0034648	0.927264	0.956921
resting	Teff	RNA	JAZF1	-0.152182	-0.163554	-0.00131211	-0.0806861	0.321582	0.513682
resting	Teff	RNA	JUNB	0.101835	-0.354239	0.00182339	-0.318998	1.37439e-07	2.48398e-05
resting	Teff	RNA	JUN	0.149104	-0.0814262	0.00204575	-0.0482188	0.0445006	0.125955
resting	Teff	RNA	KAT2B	-0.0157411	-0.0332917	-0.00218296	-0.0324046	0.604487	0.738817
resting	Teff	RNA	KBTBD7	0.0575454	0.34229	0.000482908	0.251018	0.0125381	0.0497413
resting	Teff	RNA	KIR2DL1	-0.00526792	-0.380244	-6.8285e-06	-0.040395	0.396922	0.600345
resting	Teff	RNA	KIR2DL4	0.0497671	-0.199929	7.34022e-05	-0.0239591	0.663383	0.78503
resting	Teff	RNA	KIR3DL1	0.164824	0.0219738	0.00164334	0.0116564	0.241494	0.414479
resting	Teff	RNA	KIT	0.130902	0.203507	0.000363007	0.041823	0.64081	0.767703
resting	Teff	RNA	KLF3.meta	0.0398381	-0.078272	0.00275614	-0.0721064	0.0174982	0.0604938
resting	Teff	RNA	KLF5	0.0908644	-0.257167	0.00042157	-0.100411	0.094722	0.215237
resting	Teff	RNA	KLRB1	0.0422153	-0.0118122	0.000629614	-0.00695429	0.817598	0.892052
resting	Teff	RNA	KLRC1	0.0852244	-0.0302973	0.00217199	-0.0209249	0.203636	0.360677
resting	Teff	RNA	KLRC3	-0.0376423	-0.122447	-0.000229838	-0.0451226	0.702726	0.807884
resting	Teff	RNA	KLRC4	0.266148	0.203105	0.000545889	0.0324233	0.524103	0.67939
resting	Teff	RNA	KLRD1	0.234191	0.337023	0.000781895	0.0995019	0.223536	0.386877
resting	Teff	RNA	KLRF1	0.0221211	-0.0920561	0.00077283	-0.0736237	0.0937353	0.213999
resting	Teff	RNA	KLRG1	-0.0107944	0.354945	-7.64158e-05	0.28871	0.000767849	0.00548429
resting	Teff	RNA	KLRK1	-0.0248706	-0.123785	-0.00115065	-0.1054	0.0433225	0.124072
resting	Teff	RNA	KRAS	0.0603498	0.126401	0.00333773	0.114016	0.0321598	0.0978953
resting	Teff	RNA	LAG3	-0.281696	-0.174847	-0.00204223	-0.0808521	0.083536	0.201092
resting	Teff	RNA	LAIR2	0.0427515	0.070687	0.000276514	0.0266228	0.879122	0.929029
resting	Teff	RNA	LAMP1	0.0362749	0.0102334	0.000847043	0.00883717	0.263337	0.442553
resting	Teff	RNA	LAMP3	-0.0511379	0.368962	-0.000205403	0.171001	0.0301219	0.0952874
resting	Teff	RNA	LAP3	0.00327098	0.0528231	-0.000579692	0.0449837	0.459606	0.650436
resting	Teff	RNA	LAT2	0.109193	-0.0121543	0.000753944	-0.00444257	0.581205	0.719498
resting	Teff	RNA	LAT	0.0337649	0.0694208	0.0036162	0.0637906	0.112751	0.240402
resting	Teff	RNA	LAYN	0.607637	0.676464	0.000108288	0.00935609	0.660399	NA
resting	Teff	RNA	LCK	0.0571766	0.133053	0.00371178	0.121035	0.00931786	0.0402664
resting	Teff	RNA	LCP2	-0.00291845	0.00359962	0.000158354	0.000212936	0.96264	0.985027
resting	Teff	RNA	LEF1	0.0222861	-0.0492628	0.00129446	-0.0425429	0.271469	0.451515
resting	Teff	RNA	LGALS1	-0.0827105	0.109481	-0.00236108	0.0860422	0.0134179	0.0515417
resting	Teff	RNA	LGALS3	-0.121596	-0.0504234	-0.00111657	-0.0230336	0.554536	0.695325
resting	Teff	RNA	LGALS9	0.0445079	0.078044	0.00140143	0.0606808	0.461811	0.651652
resting	Teff	RNA	LIF	-0.125105	0.164023	-8.86556e-05	0.0113902	0.755551	0.846497
resting	Teff	RNA	LILRA1	-0.0879284	0.0509419	4.12551e-06	0.00023321	1	NA
resting	Teff	RNA	LILRA2	-0.708503	-0.507193	-5.08704e-05	-0.00463589	0.818818	NA
resting	Teff	RNA	LILRB1	-0.255594	0.0766312	-0.000392792	0.0100508	0.445984	0.634871
resting	Teff	RNA	LILRB2	-1.35263	-0.543561	-0.000272589	-0.0102538	0.184212	0.335525
resting	Teff	RNA	LILRB4	-0.0395665	0.217912	5.15555e-06	0.000461407	0.995845	NA
resting	Teff	RNA	LITAF	0.071862	-0.0593364	0.0080275	-0.0557203	0.00117384	0.0075752
resting	Teff	RNA	LRP12	-0.301624	-0.385001	-0.000448492	-0.0465144	0.396429	0.600345
resting	Teff	RNA	LRRC32	0.196345	-0.153301	0.000112263	-0.00700036	0.744472	0.839917
resting	Teff	RNA	LRRFIP1	-0.0770353	-0.216295	-0.00151958	-0.173812	0.0306777	0.0957936
resting	Teff	RNA	LRRN3	0.217518	0.45694	0.000846335	0.275785	0.0417205	0.120914
resting	Teff	RNA	LTA	0.102978	0.209575	0.00212861	0.163798	0.0394028	0.117
resting	Teff	RNA	LTB	0.0560038	0.0933607	0.00245023	0.0787255	0.212677	0.372956
resting	Teff	RNA	MAF.meta	-0.00833032	0.331918	-0.000177821	0.302606	1.31475e-06	9.09057e-05
resting	Teff	RNA	MAPK1	-0.0418736	0.123348	-0.000780968	0.0872232	0.102131	0.22675
resting	Teff	RNA	MCM2	-0.111098	-0.316885	-0.00141104	-0.250786	0.00822045	0.0365602
resting	Teff	RNA	MCM4	-0.0813151	0.134362	-9.75775e-05	0.0136497	0.790306	0.871317
resting	Teff	RNA	MIR222HG	-0.191693	-0.424927	-0.000258271	-0.0497735	0.407171	0.608243
resting	Teff	RNA	MIR4435.2HG	-0.214268	0.138217	-0.000452145	0.0242264	0.304644	0.498135
resting	Teff	RNA	MKI67	-0.29655	-0.614211	-0.000146443	-0.0270432	0.494836	0.663437
resting	Teff	RNA	MYB	0.0137921	-0.260398	0.000109234	-0.147924	0.0653205	0.169065
resting	Teff	RNA	MYC	0.033016	0.404946	0.000471413	0.365254	6.73971e-06	0.000191884
resting	Teff	RNA	NAMPT	-0.00170421	-0.140159	-0.000579355	-0.0993634	0.145641	0.284235
resting	Teff	RNA	NCAM1	-0.185372	-0.455518	-0.000184033	-0.037611	0.481384	0.661004
resting	Teff	RNA	NCEH1	0.0229586	-0.0941457	0.000135937	-0.0329088	0.706729	0.810561
resting	Teff	RNA	NCR1	0.465963	0.111771	0.000163777	0.00408241	0.688382	0.799689
resting	Teff	RNA	NCR3	0.0988373	0.16059	0.00178536	0.116786	0.158862	0.299181
resting	Teff	RNA	NEAT1	0.0644998	0.211831	0.00168436	0.191135	0.0012734	0.00789524
resting	Teff	RNA	NFAT5	-0.104788	-0.136697	-0.00250746	-0.103282	0.151387	0.290758
resting	Teff	RNA	NFATC1	0.0274547	0.00330874	0.00232877	0.00529612	0.731557	0.833115
resting	Teff	RNA	NFATC2	0.0195145	0.075105	0.00148869	0.0641376	0.135887	0.270655
resting	Teff	RNA	NFKB1	0.0273809	0.00311144	0.00219083	0.00218358	0.719047	0.820799
resting	Teff	RNA	NFKB2	0.133332	0.0597674	0.00141129	0.0297095	0.441682	0.632468
resting	Teff	RNA	NFKBIA	0.138813	-0.456272	0.000620487	-0.311529	0.00125942	0.00789524
resting	Teff	RNA	NFKBIZ	0.0963086	-0.488734	0.000854836	-0.430791	1.88965e-06	9.26717e-05
resting	Teff	RNA	NINJ2	-0.0331185	0.0171274	-0.000866107	0.0106011	0.825538	0.897889
resting	Teff	RNA	NKG7	-0.127358	-0.22278	-0.00132997	-0.144428	0.122681	0.250538
resting	Teff	RNA	NOTCH1	0.0871484	-0.16758	0.000556094	-0.0646717	0.201623	0.35877
resting	Teff	RNA	NR3C1.meta	-0.0119374	-0.0570289	-0.000922537	-0.0551418	0.20683	0.364021
resting	Teff	RNA	NR4A1	0.125536	-0.276235	0.000886802	-0.154465	0.0103144	0.0436969
resting	Teff	RNA	NR4A3	-0.0766813	-0.404141	-0.000283885	-0.150175	0.10065	0.224492
resting	Teff	RNA	NRROS	0.143742	0.138353	0.00128113	0.0659648	0.389643	0.593042
resting	Teff	RNA	NT5E	0.159962	0.0995829	0.00149269	0.0476521	0.35737	0.556165
resting	Teff	RNA	OAS1	0.0247132	0.605631	5.05133e-05	0.243142	0.0212796	0.0725306
resting	Teff	RNA	ORMDL3	-0.0155841	-0.0418482	-0.000926833	-0.0358121	0.659893	0.784738
resting	Teff	RNA	OSM	-0.125169	-0.545707	-0.000436389	-0.384119	0.0133676	0.0515417
resting	Teff	RNA	OTUD1	0.0394032	-0.36422	0.000191681	-0.272283	0.00239039	0.0134529
resting	Teff	RNA	PALLD	0.27695	-0.0851589	0.000267281	-0.00483136	0.54513	0.690089
resting	Teff	RNA	PASK	0.0499369	-0.149838	0.00235061	-0.132544	0.000283088	0.00285447
resting	Teff	RNA	PCID2	0.0516186	0.186393	0.00209835	0.165114	0.0022423	0.0128572
resting	Teff	RNA	PCLAF	-0.483074	-0.296904	-0.000391459	-0.0227632	0.434522	0.626593
resting	Teff	RNA	PCNA	0.0515385	0.214477	0.00105356	0.176171	0.0154737	0.0563105
resting	Teff	RNA	PDCD1	-0.00788279	0.574161	-2.2203e-06	0.0912138	0.0727188	0.183119
resting	Teff	RNA	PDCL3	0.00867376	-0.0464936	0.000432964	-0.0416181	0.479623	0.661004
resting	Teff	RNA	PDIA4	0.00206747	0.139449	0.000189262	0.122188	0.00889854	0.0388009
resting	Teff	RNA	PDIA6	-0.0728406	0.201947	-0.00425239	0.183479	7.66252e-07	7.41732e-05
resting	Teff	RNA	PDPR	-0.0053779	-0.100635	-0.000277253	-0.0896869	0.0326358	0.0987232
resting	Teff	RNA	PECAM1	0.00642212	0.0176149	0.00013043	0.0113093	0.976538	0.9853
resting	Teff	RNA	PFN1	-0.0066105	0.0705345	-0.00123363	0.066733	0.00128869	0.00789524
resting	Teff	RNA	PGM1	0.0346048	0.0538858	0.00183243	0.0467507	0.529768	0.683602
resting	Teff	RNA	PIK3CG	0.0870173	0.232796	0.00180876	0.205319	0.00225798	0.0128572
resting	Teff	RNA	PIK3IP1	0.00991639	-0.296946	0.000205959	-0.26184	5.29007e-05	0.000882894
resting	Teff	RNA	PIM2	-0.123351	0.254135	-0.00227891	0.213277	1.57867e-05	0.000363846
resting	Teff	RNA	PMCH	-0.377737	-0.0153984	6.51354e-07	9.09422e-06	0.998063	NA
resting	Teff	RNA	POU2AF1	-0.0400693	0.362034	-0.000199728	0.205638	0.0164179	0.0587416
resting	Teff	RNA	POU2F2.meta	0.0682542	0.073008	0.00299512	0.0608962	0.311024	0.503463
resting	Teff	RNA	PPARG	-0.0643384	0.0901556	-1.16736e-05	0.00325716	0.970987	0.9853
resting	Teff	RNA	PRDM1.meta	0.0978751	-0.159013	0.0013628	-0.105528	0.0242525	0.0815153
resting	Teff	RNA	PRF1	-0.0860343	0.0541443	-0.00283583	0.0415649	0.0627873	0.164217
resting	Teff	RNA	PSEN1	-0.0197721	0.196649	-0.000371549	0.152538	0.0117498	0.0469993
resting	Teff	RNA	PTEN	0.0219101	-0.0299758	0.000800369	-0.0246755	0.619756	0.750829
resting	Teff	RNA	PTGDR2	-0.00328479	0.789217	-8.48061e-06	0.638479	0.000192912	0.00217139
resting	Teff	RNA	PTPN11	0.00434866	0.0883884	0.000201958	0.0740382	0.155864	0.29468
resting	Teff	RNA	PTPN22	-0.0331919	0.06148	-0.00112573	0.0489843	0.261622	0.441202
resting	Teff	RNA	PTPN2	0.023482	-0.0283284	0.00149504	-0.0261778	0.475353	0.661004
resting	Teff	RNA	PTPN6	0.00307977	0.132156	-0.0004925	0.121195	0.000311155	0.00301198
resting	Teff	RNA	PTTG1	0.0565614	-0.145534	0.000456635	-0.0648443	0.253936	0.432763
resting	Teff	RNA	PTTG2	0.0382258	-0.0970917	0.000421334	-0.0518096	0.424456	0.618785
resting	Teff	RNA	PYCR1	0.0585435	0.038503	0.000124849	0.00762807	0.96873	0.9853
resting	Teff	RNA	RAB27A.meta	-0.0547031	0.0919286	-0.0039226	0.0821499	0.00132725	0.00799142
resting	Teff	RNA	RAF1	0.0026345	-0.0614004	0.000267921	-0.0586255	0.106374	0.232963
resting	Teff	RNA	RARA	0.170637	0.284303	0.000465012	0.0642577	0.430125	0.625167
resting	Teff	RNA	RARB	NA	NA	NA	NA	NA	NA
resting	Teff	RNA	RASGRP1	-0.00278664	0.0529779	-0.000119799	0.0447739	0.497007	0.664507
resting	Teff	RNA	RBMS1.meta	0.00994874	-0.143389	0.000696375	-0.135282	9.29946e-06	0.000250052
resting	Teff	RNA	RBPJ	-0.0502384	-0.0614551	-0.00164638	-0.0501785	0.524983	0.67939
resting	Teff	RNA	RELA	0.0395683	0.0996285	0.00317844	0.0902973	0.0297991	0.0948866
resting	Teff	RNA	RELB	-0.250477	-0.159751	-0.000690295	-0.0336585	0.471303	0.661004
resting	Teff	RNA	REL.meta	-0.00757919	-0.151182	-0.000195878	-0.125792	0.0348628	0.104524
resting	Teff	RNA	RERE	-0.0546566	-0.220164	-0.00238346	-0.200353	0.000219746	0.00236349
resting	Teff	RNA	RGS1	-0.193514	-0.861075	-0.000644502	-0.769037	3.03319e-05	0.000543728
resting	Teff	RNA	RORA.meta	-0.0228289	-0.175866	-0.000587407	-0.142786	0.0315807	0.0970428
resting	Teff	RNA	RORC	0.0465073	0.421517	0.000437421	0.320369	0.00404079	0.0214917
resting	Teff	RNA	RTKN2	0.973554	0.256809	9.0941e-05	0.00349416	0.589145	NA
resting	Teff	RNA	RUNX1.meta	-0.072148	0.0272377	-0.00176113	0.0199936	0.320692	0.513682
resting	Teff	RNA	RUNX3	-0.000373737	-0.112106	-1.41748e-05	-0.095606	0.058174	0.155797
resting	Teff	RNA	S100A10	0.0412466	0.0498358	-0.00162955	0.0444582	0.3431	0.537413
resting	Teff	RNA	S1PR1	-0.172512	-0.0310726	-0.00236875	-0.0177781	0.1445	0.283149
resting	Teff	RNA	SATB1.meta	0.0298289	-0.169061	0.0020979	-0.160032	4.24847e-06	0.000146876
resting	Teff	RNA	SELL	0.0499432	0.0238828	0.00244728	0.0199058	0.583819	0.720838
resting	Teff	RNA	SELPLG	0.058818	0.323161	0.00112045	0.288926	9.26785e-05	0.00127916
resting	Teff	RNA	SEMA7A	-0.154208	-0.518859	-0.000332289	-0.109466	0.126591	0.255292
resting	Teff	RNA	SGK1	0.22819	-0.702369	0.000572097	-0.525105	0.000170137	0.00196062
resting	Teff	RNA	SH2B3	0.0409515	0.0621108	0.00242198	0.0534489	0.377401	0.578045
resting	Teff	RNA	SIRPG	0.000945353	0.0337065	0.000324621	0.0307237	0.599658	0.734771
resting	Teff	RNA	SKAP2	-0.00187231	0.152866	-1.41811e-05	0.0717258	0.373364	0.573677
resting	Teff	RNA	SLAMF1	-0.00599175	0.198608	-0.00014949	0.166081	0.00348596	0.0189574
resting	Teff	RNA	SLC25A37	-0.0243165	-0.0352541	-0.000450159	-0.0221541	0.911972	0.947199
resting	Teff	RNA	SLC2A3	-0.0783654	-0.59834	-0.00044696	-0.522555	9.5144e-05	0.00127916
resting	Teff	RNA	SLC38A7	-0.199119	-0.13707	-0.00209112	-0.0733871	0.161602	0.301989
resting	Teff	RNA	SMAD2	0.030664	-0.0154337	0.00228816	-0.0139193	0.521684	0.67939
resting	Teff	RNA	SMAD3	-0.0545255	-0.172616	-0.00083748	-0.121178	0.153452	0.29356
resting	Teff	RNA	SNX10	-0.138215	-0.149072	-0.000849199	-0.0696245	0.411612	0.609237
resting	Teff	RNA	SOCS1	-0.0296418	-0.426041	-0.000238941	-0.348478	0.00115628	0.00756266
resting	Teff	RNA	SOCS2	-0.0527824	0.280417	-0.000874334	0.23579	0.000143302	0.00187454
resting	Teff	RNA	SOCS3	-0.0177408	-0.205889	-0.000105747	-0.0893688	0.302001	0.495487
resting	Teff	RNA	SOCS4	0.137181	0.151495	0.0031968	0.114893	0.0818752	0.198138
resting	Teff	RNA	SOX4	0.135979	-0.584268	0.000489921	-0.419095	0.000625257	0.00496105
resting	Teff	RNA	SPI1	NA	NA	NA	NA	NA	NA
resting	Teff	RNA	SPOCK2	0.0109245	0.0447122	-0.000704492	0.0382524	0.363737	0.562456
resting	Teff	RNA	SPP1	-0.309878	0.0601916	2.01476e-06	0.000269631	1	NA
resting	Teff	RNA	STAT1	-0.0308019	0.484437	-0.000195387	0.398601	0.000155792	0.00193342
resting	Teff	RNA	STAT3.meta	-0.0313039	0.0521489	-0.0031616	0.0523086	0.0281231	0.090143
resting	Teff	RNA	STAT4	0.0120424	0.0331453	0.00136426	0.0314636	0.615844	0.748916
resting	Teff	RNA	STAT5A	0.0355889	0.138434	0.0027361	0.124587	0.0170567	0.0598219
resting	Teff	RNA	STAT6	0.0648685	0.148011	0.004748	0.13842	0.000558557	0.00466106
resting	Teff	RNA	TAGAP	0.136752	0.44305	0.00274196	0.416642	7.07981e-08	2.48398e-05
resting	Teff	RNA	TAP1	-0.00174902	0.191862	-6.39415e-05	0.171692	0.000454235	0.00412753
resting	Teff	RNA	TARP.refseq	-0.0942773	-0.0229603	-0.00245603	-0.016272	0.33669	0.532543
resting	Teff	RNA	TBX21	-0.0992242	-0.162254	-0.00150034	-0.110737	0.200906	0.35877
resting	Teff	RNA	TCF7	0.0592917	-0.050594	0.00511908	-0.0452749	0.0152747	0.0560073
resting	Teff	RNA	TGFB1	-0.0381735	-0.150644	-0.000564671	-0.0955178	0.273663	0.453607
resting	Teff	RNA	TGFB3	0.136851	-0.0604903	0.00178709	-0.0320939	0.104692	0.230322
resting	Teff	RNA	TGFBI	-0.0551349	-0.161675	-0.000351917	-0.0640164	0.524255	0.67939
resting	Teff	RNA	TGFBR2	0.0191225	-0.0963334	0.00162189	-0.0886535	0.00414444	0.0215561
resting	Teff	RNA	TGFBR3	-0.0753856	-0.175509	-0.00121503	-0.124724	0.141695	0.27992
resting	Teff	RNA	TGIF1	-0.0510334	-0.324691	-0.000779938	-0.279588	0.000770521	0.00548429
resting	Teff	RNA	THEMIS	-0.0531972	0.0343137	-0.00252576	0.0281147	0.223813	0.386877
resting	Teff	RNA	TIAF1	0.0493376	0.0250553	0.00453007	0.0197499	0.378701	0.578207
resting	Teff	RNA	TIFA	-0.00299098	0.0526081	-0.000208734	0.0373073	0.68748	0.799689
resting	Teff	RNA	TIGIT	0.0596413	0.319249	0.00129705	0.255908	0.00440874	0.0222274
resting	Teff	RNA	TK1	-0.521899	-0.363944	-0.000908503	-0.0599383	0.113909	0.240872
resting	Teff	RNA	TLR2	0.0119064	-0.29178	7.37475e-05	-0.132509	0.0839267	0.201092
resting	Teff	RNA	TLR9	0.435066	1.01759	0.000236106	0.0555704	0.104355	0.230322
resting	Teff	RNA	TMUB2	-0.00804556	-0.117549	0.00070235	-0.105474	0.0146681	0.0546411
resting	Teff	RNA	TNFAIP3	0.0839613	-0.853032	0.000260706	-0.750454	5.11315e-06	0.000154673
resting	Teff	RNA	TNFAIP8	-0.0182663	0.151781	-0.000979063	0.137146	0.00037386	0.003548
resting	Teff	RNA	TNFRSF13C	0.840464	-0.60826	0.00017138	-0.00887996	0.150959	0.290758
resting	Teff	RNA	TNFRSF18	0.0667997	0.389966	0.000175132	0.097631	0.175593	0.324378
resting	Teff	RNA	TNFRSF1B	0.0323853	0.0868153	0.00242258	0.078463	0.0932006	0.213999
resting	Teff	RNA	TNFRSF25	0.0441548	0.0322932	0.00165208	0.0253262	0.715134	0.818262
resting	Teff	RNA	TNFRSF4	-0.162582	0.260276	-0.00160638	0.179537	0.00058937	0.0047893
resting	Teff	RNA	TNFRSF8	-1.15608	-0.147635	-6.33175e-05	-0.000191112	0.634601	NA
resting	Teff	RNA	TNFRSF9.meta	-0.506645	-0.409907	-8.76684e-05	-0.00637735	0.79815	NA
resting	Teff	RNA	TNFSF10	0.0818552	0.530789	0.000584208	0.458776	6.7347e-05	0.00105148
resting	Teff	RNA	TNFSF11	0.142534	0.0933816	0.000157636	0.00839157	0.907673	0.946797
resting	Teff	RNA	TNFSF13B	-0.088182	0.0319994	-0.00117184	0.018147	0.409649	0.60867
resting	Teff	RNA	TNFSF13	-0.0182844	-0.155271	-0.000253235	-0.0978798	0.23565	0.405888
resting	Teff	RNA	TNFSF14	-0.0668845	0.841222	-0.000110405	0.636002	0.000415207	0.00386462
resting	Teff	RNA	TNFSF4	-0.188022	0.182765	-0.000665437	0.0504993	0.118261	0.245315
resting	Teff	RNA	TNFSF8	0.049661	-0.0518495	-8.04595e-05	-0.0226118	0.698914	0.80717
resting	Teff	RNA	TNF	0.118835	0.167786	0.0021111	0.122833	0.120591	0.247314
resting	Teff	RNA	TOP2A	-0.240446	-0.0980726	-0.000257245	-0.00885465	0.762638	0.852463
resting	Teff	RNA	TOX	-0.0622672	-0.11825	-0.000727714	-0.0659797	0.540743	0.688736
resting	Teff	RNA	TRAC	0.00915466	0.213488	0.000354198	0.194154	8.36038e-05	0.00122619
resting	Teff	RNA	TRAT1	-0.0526456	0.352777	-0.000700373	0.30959	2.37166e-05	0.000478284
resting	Teff	RNA	TRBC2	0.0447978	0.00750609	0.00809421	0.00709895	0.1844	0.335525
resting	Teff	RNA	TRDC	0.100128	0.0600271	0.00477698	0.0465913	0.148694	0.287872
resting	Teff	RNA	TRGV9	-0.848618	0.097912	-8.94341e-05	0.00283555	0.560384	NA
resting	Teff	RNA	TRIB2	0.0410887	0.0909388	0.00425893	0.080083	0.0912709	0.213406
resting	Teff	RNA	TRPS1	0.00572578	0.0910916	3.85847e-05	0.0348494	0.765949	0.854192
resting	Teff	RNA	TSC22D3	0.044052	-0.288458	0.000752276	-0.246899	0.000155274	0.00193342
resting	Teff	RNA	TSHZ2	0.0429803	-0.0390907	0.000458562	-0.0184884	0.736568	0.836852
resting	Teff	RNA	TSPAN32	0.0847819	-0.118195	0.00680851	-0.103845	2.03967e-05	0.000431785
resting	Teff	RNA	TSPAN5	-0.112557	0.122226	-0.00242322	0.089624	0.00721504	0.0329234
resting	Teff	RNA	TXK	0.000380885	-0.201339	1.62743e-05	-0.178009	0.000211872	0.0023306
resting	Teff	RNA	TYK2	-0.00538926	0.00534683	-0.000242592	0.00922621	0.934455	0.96229
resting	Teff	RNA	TYMS	-0.473794	-0.613718	-0.000322863	-0.0385053	0.3152	0.508522
resting	Teff	RNA	UBASH3A	0.0969675	0.276743	0.00224166	0.245035	0.000718615	0.00535092
resting	Teff	RNA	UBE2C	-0.384578	0.104739	-0.000289249	0.00714595	0.433053	0.626593
resting	Teff	RNA	VNN2	0.053961	-0.132468	0.00115037	-0.0994149	0.0441602	0.125727
resting	Teff	RNA	VPS13C	0.0592784	0.117787	0.00242679	0.0996777	0.0767387	0.190469
resting	Teff	RNA	XBP1	0.0192257	-0.043579	0.000805818	-0.0352423	0.488562	0.662861
resting	Teff	RNA	XCL1.meta	-0.198265	0.210202	-0.000221383	0.02094	0.43499	0.626593
resting	Teff	RNA	XCL2	-0.0381596	-0.0910098	-0.002789	-0.064867	0.50107	0.668093
resting	Teff	RNA	YBX3	0.10213	-0.0396921	0.000611627	-0.0138954	0.578085	0.719498
resting	Teff	RNA	ZAP70	-0.010802	0.0181833	-0.000529172	0.0156913	0.75533	0.846497
resting	Teff	RNA	ZBED2	-0.418694	-0.326618	-4.3939e-07	-0.000368357	0.999373	NA
resting	Teff	RNA	ZBTB16	-0.153995	-0.575586	-0.000824554	-0.482321	0.000991447	0.00666473
resting	Teff	RNA	ZBTB32	0.092505	-0.263778	6.81953e-05	-0.0146747	0.700437	0.80717
resting	Teff	RNA	ZEB2.meta	-0.156418	-0.34257	-0.00060084	-0.124915	0.182369	0.335525
resting	Teff	RNA	ZFP36L1	0.1318	0.0958423	0.00408461	0.074965	0.096501	0.218255
resting	Teff	RNA	ZFP36L2	0.0729796	-0.40287	0.00093023	-0.357451	2.56439e-06	0.000112833
resting	Teff	RNA	ZNF165	0.120152	0.249864	0.000342548	0.0563585	0.517025	0.67939
resting	Teff	RNA	ZNF26	-0.128653	-0.0344072	-0.0012121	-0.016093	0.483462	0.661004
resting	Teff	RNA	ZNF292	0.0783915	0.189289	0.00123413	0.135078	0.11242	0.240402
resting	Teff	RNA	ZNF462	-0.348304	-0.214459	-0.000358911	-0.0184512	0.581247	0.719498
resting	Teff	RNA	ZNF683	-0.277414	-0.26593	-0.000509655	-0.0384277	0.48329	0.661004
resting	Teff	Protein	CD101.CD101.Ab	-0.00363142	-0.0656123	-0.00191636	-0.0388568	0.387365	0.559527
resting	Teff	Protein	ICAM2.CD102.Ab	0.047333	0.10136	0.0311338	0.0776786	0.0704968	0.230671
resting	Teff	Protein	ITGAE.CD103.Ab	-0.2916	-0.407627	-0.0379684	-0.0782496	0.0318946	0.147567
resting	Teff	Protein	KIT.CD117.YB5.B8.Ab	0.0313443	0.0192473	0.0326714	0.0156703	0.50354	0.623987
resting	Teff	Protein	IFNGR1.CD119.Ab	0.0029609	0.043955	0.00245953	0.037785	0.165407	0.383981
resting	Teff	Protein	ITGAM.CD11b.M1.70.Ab	-0.0707743	-0.128739	-0.0244794	-0.0392645	0.407736	0.57547
resting	Teff	Protein	ITGAX.CD11c.B.LY6.Ab	-0.0197909	0.0151435	-0.0181601	0.00625462	0.518389	0.623987
resting	Teff	Protein	IL2RB.CD122.Ab	-0.0393194	-0.0816729	-0.0155618	-0.0358935	0.517274	0.623987
resting	Teff	Protein	IL6R.CD126.Ab	0.0218855	-0.00346498	0.0154728	-0.00242665	0.754357	0.803823
resting	Teff	Protein	IL7R.CD127.Ab	-0.00924005	-0.00552365	-0.00454993	-0.00275492	0.986091	0.986091
resting	Teff	Protein	TNFRSF4.CD134.ACT35.Ab	0.030958	0.0766847	0.0241974	0.061189	0.0496348	0.18978
resting	Teff	Protein	TNFRSF9.CD137.Ab	0.210318	0.0505614	0.201343	0.0398609	7.50353e-11	2.43865e-09
resting	Teff	Protein	CTLA4.CD152.Ab	-0.452092	-0.494899	-0.41844	-0.462229	1.07544e-09	2.33011e-08
resting	Teff	Protein	CD40LG.CD154.Ab	0.0337871	0.0757989	0.0249412	0.0609407	0.103031	0.285737
resting	Teff	Protein	KLRB1.CD161.DX12.Ab	0.0401864	0.108507	0.0251265	0.0922414	0.00869002	0.0627613
resting	Teff	Protein	FCGR3A.CD16.3G8.Ab	0.271021	-0.0159276	0.188235	-0.00406066	0.00344637	0.0280018
resting	Teff	Protein	CXCR3.CD183.Ab	-0.180321	-0.153774	-0.0299761	-0.0254358	0.333361	0.528499
resting	Teff	Protein	CXCR4.CD184.Ab	-0.127906	-0.186123	-0.0929369	-0.156527	0.00180818	0.0167902
resting	Teff	Protein	CCR4.CD194.Ab	0.0766105	0.0970013	0.0627673	0.0825547	0.0107522	0.0698896
resting	Teff	Protein	CCR5.CD195.2D7.Ab	0.0287808	0.0644619	0.0223038	0.0465032	0.297791	0.509379
resting	Teff	Protein	CCR6.CD196.Ab	-0.0560136	-0.114021	-0.0198925	-0.0477731	0.349618	0.537731
resting	Teff	Protein	CCR7.CD197.Ab	0.0475079	-0.0470127	0.0273824	-0.0273451	0.184592	0.387047
resting	Teff	Protein	IL12RB1.CD212.Ab	-0.0716948	0.0101111	-0.0451666	0.00579322	0.197435	0.40104
resting	Teff	Protein	IL15RA.CD215.Ab	0.0977508	0.041323	0.090467	0.0358052	0.000220749	0.00286973
resting	Teff	Protein	CR2.CD21.B.LY4.Ab	-0.0232395	-0.0902117	-0.0148707	-0.0558908	0.237157	0.453388
resting	Teff	Protein	CD226.CD226.Ab	0.0118072	0.0499174	0.00760757	0.0342547	0.473131	0.623987
resting	Teff	Protein	IL2RA.CD25.Ab	0.153556	0.226941	0.124159	0.204169	4.50579e-05	0.00073219
resting	Teff	Protein	DPP4.CD26.Ab	0.116119	0.0646198	0.0913455	0.0435441	0.0313872	0.147567
resting	Teff	Protein	BTLA.CD272.Ab	-0.00118764	-0.0390491	-0.000931144	-0.0320559	0.314876	0.524793
resting	Teff	Protein	PDCD1LG2.CD273.Ab	0.0263622	0.123566	0.0158305	0.0965277	0.0235483	0.127553
resting	Teff	Protein	CD274.CD274.Ab	0.00177422	0.0678627	-0.00026288	0.057773	0.0340538	0.147567
resting	Teff	Protein	ICOSLG.CD275.Ab	0.0341132	-0.0483684	0.00963123	-0.0214534	0.51666	0.623987
resting	Teff	Protein	ICOS.CD278.Ab	-0.358786	-0.362547	-0.348518	-0.352293	3.16904e-23	2.05987e-21
resting	Teff	Protein	PDCD1.CD279.Ab	0.000597085	0.0906888	0.000342767	0.0583358	0.146924	0.356878
resting	Teff	Protein	CD28.CD28.CD28.2.Ab	-0.0306701	-0.0152377	-0.0208992	-0.0103192	0.731978	0.792976
resting	Teff	Protein	PECAM1.CD31.WM59.Ab	0.0410337	-0.0949656	0.0182605	-0.04884	0.104354	0.285737
resting	Teff	Protein	NCR1.CD335.Ab	0.0555342	0.0488842	0.0472429	0.0347529	0.171625	0.384677
resting	Teff	Protein	CD38.CD38.Ab	-0.0607483	-0.182968	-0.0201782	-0.100225	0.0835972	0.258753
resting	Teff	Protein	ENTPD1.CD39.Ab	0.011524	0.0408843	0.00735299	0.0201745	0.642839	0.746152
resting	Teff	Protein	CD40.CD40.Ab	-0.0245256	0.0397033	-0.0130174	0.0210623	0.488345	0.623987
resting	Teff	Protein	PTPRC.CD45RA.HI100.Ab	0.144645	-0.000688324	0.0489012	-0.000137616	0.184189	0.387047
resting	Teff	Protein	PTPRC.CD45RO.Ab	-0.0147773	0.0819039	-0.00932431	0.0598857	0.0587342	0.212096
resting	Teff	Protein	CD46.CD46.Ab	0.0106939	0.0255628	0.00859557	0.0208786	0.662998	0.756051
resting	Teff	Protein	ITGA1.CD49a.Ab	-0.0078578	-0.0149418	-0.00575092	-0.0116138	0.884409	0.898228
resting	Teff	Protein	ITGA2.CD49b.Ab	0.0012633	0.0436266	0.00113652	0.0370123	0.0402105	0.163355
resting	Teff	Protein	ITGA4.CD49d.Ab	0.0652146	0.0596035	0.0390276	0.0355003	0.364003	0.537731
resting	Teff	Protein	CD4.CD4.SK3.Ab	0.0282415	0.0111799	0.0224574	0.00884239	0.619328	0.731933
resting	Teff	Protein	NCAM1.CD56.NCAM16.2.Ab	0.0662845	0.0366546	0.0239932	0.0130378	0.685599	0.767115
resting	Teff	Protein	SELL.CD62L.DREG.56.Ab	0.0093633	-0.0252944	0.00413609	-0.0113558	0.857669	0.884896
resting	Teff	Protein	CD69.CD69.Ab	-0.0491317	-0.014677	-0.0351401	-0.0100698	0.416109	0.57547
resting	Teff	Protein	NT5E.CD73.Ab	0.120947	0.0768973	0.0782931	0.04192	0.105503	0.285737
resting	Teff	Protein	CD80.CD80.Ab	0.0558186	0.0379453	0.0470341	0.0311425	0.123871	0.322065
resting	Teff	Protein	CD86.CD86.2331.Ab	-0.0781515	-0.0161171	-0.0622887	-0.0119877	0.0709757	0.230671
resting	Teff	Protein	CD8A.CD8.RPA.T8.Ab	0.0353149	-0.0334612	0.0217594	-0.020731	0.333062	0.528499
resting	Teff	Protein	KLRD1.CD94.Ab	-0.00760888	0.01674	-0.00642234	0.0091428	0.696304	0.767115
resting	Teff	Protein	FAS.CD95.Ab	-0.0288837	0.0600237	-0.0176583	0.0396099	0.148242	0.356878
resting	Teff	Protein	CXCR5.CXCR5.Ab	0.00436412	-0.0588706	0.00106083	-0.0145922	0.791642	0.829948
resting	Teff	Protein	LRRC32.GARP.Ab	0.0164202	0.0355423	0.0152633	0.0316117	0.359713	0.537731
resting	Teff	Protein	TNFRSF18.GITR.Ab	0.147181	-0.0498885	0.110495	-0.0248546	0.00121825	0.0131977
resting	Teff	Protein	CD74.HLA.DR.Ab	-0.322407	-0.293259	-0.186659	-0.103873	0.0137708	0.0813727
resting	Teff	Protein	ITGB7.ITGB7.Ab	0.0383965	-0.0040326	0.0276334	-0.00281811	0.445166	0.602829
resting	Teff	Protein	LAG3.LAG.3.Ab	0.0339396	0.0339352	0.0295828	0.0296207	0.232478	0.453388
resting	Teff	Protein	TRDV2.TCR.Vdelta2.Ab	0.136214	0.0154417	0.0419932	0.00765551	0.280768	0.495663
resting	Teff	Protein	TRGV9.TCR.Vgamma9.Ab	-0.0923042	-0.0655517	-0.0511651	-0.0335996	0.273705	0.495663
resting	Teff	Protein	HAVCR2.Tim3.Ab	0.00611217	-0.0699485	0.00331451	-0.0462428	0.282147	0.495663
stimulated	CD8	RNA	ABL2	0.201401	0.054121	0.0135591	0.00687535	0.153262	0.465607
stimulated	CD8	RNA	AC013264.2.gencode	0.153086	0.0619058	0.0116298	0.00880093	0.301127	0.570622
stimulated	CD8	RNA	ADAM10	-0.0456494	0.0738977	-0.00456681	0.0111482	0.451409	NA
stimulated	CD8	RNA	ADAM17	-0.0711963	-0.0652212	-0.00896444	-0.0135099	0.601667	NA
stimulated	CD8	RNA	ADA	0.00859002	0.0502064	0.000990195	0.0104111	0.813907	NA
stimulated	CD8	RNA	AFF3	-0.241703	-0.449667	-3.79297e-05	-0.00076481	0.875379	NA
stimulated	CD8	RNA	AGPAT4	0.0946507	0.0988651	0.00954559	0.0190083	0.436087	0.626712
stimulated	CD8	RNA	AHR	0.113549	0.0603074	0.015885	0.0147258	0.301219	0.570622
stimulated	CD8	RNA	AIM2	-0.105652	-0.0212279	-0.00266652	-0.000803356	0.806764	NA
stimulated	CD8	RNA	AIRE	NA	NA	NA	NA	NA	NA
stimulated	CD8	RNA	AKAP11	-0.086913	-0.0622174	-0.00638446	-0.00905847	0.66645	NA
stimulated	CD8	RNA	AKAP12.meta	0.425499	-0.754098	0.00202999	-0.00602543	0.0340599	NA
stimulated	CD8	RNA	ANK3	-0.040815	-0.055443	-0.00185987	-0.00254471	0.942527	NA
stimulated	CD8	RNA	ANPEP	0.23745	1.13062	4.99719e-05	0.00016035	0.918261	NA
stimulated	CD8	RNA	ANXA1	-0.0223008	0.0996801	-0.0022078	0.0215788	0.313842	0.570622
stimulated	CD8	RNA	ANXA5	-0.0498701	0.113604	-0.00712114	0.036407	0.0689577	0.347222
stimulated	CD8	RNA	AOAH	-0.145746	-0.0466002	-0.00405077	-0.00258164	0.657573	NA
stimulated	CD8	RNA	APOBEC3G	-0.257628	-0.0851459	-0.156684	-0.0144298	0.0173434	0.173753
stimulated	CD8	RNA	AREG	0.0650265	-0.0440081	0.0173999	-0.0191991	0.0836103	0.364845
stimulated	CD8	RNA	ARL4C	0.0801718	-0.0343649	0.0168464	-0.0104175	0.136197	0.445508
stimulated	CD8	RNA	ATF6B	-0.00739939	0.236891	-0.000673997	0.0910957	0.0160638	NA
stimulated	CD8	RNA	AURKB	-0.490711	-0.367809	-0.00366337	-0.00584946	0.274855	NA
stimulated	CD8	RNA	B3GAT1	-0.266699	-0.194526	-0.00358633	-0.00549025	0.507715	NA
stimulated	CD8	RNA	B3GNT5	-0.110534	-0.188977	-0.00502936	-0.0178816	0.357818	NA
stimulated	CD8	RNA	BACH2.meta	0.103638	0.0487976	0.0129859	0.0106912	0.396079	0.612547
stimulated	CD8	RNA	BANP	0.182167	-0.0250703	0.00595953	-0.00151119	0.332958	NA
stimulated	CD8	RNA	BATF3	-0.214587	0.264716	-0.000843335	0.00214139	0.563663	NA
stimulated	CD8	RNA	BATF	0.0732478	-0.0497288	0.00132659	-0.00149277	0.857452	NA
stimulated	CD8	RNA	BAX	-0.105056	0.110491	-0.0189254	0.0371037	0.00655325	0.123587
stimulated	CD8	RNA	BCL11B	0.0295725	-0.104633	0.00417226	-0.0312154	0.156041	0.468122
stimulated	CD8	RNA	BCL2A1	0.124137	0.0785533	0.0113217	0.0139206	0.378744	0.608956
stimulated	CD8	RNA	BCL2L1	0.186176	0.380762	0.00397463	0.0172938	0.161373	NA
stimulated	CD8	RNA	BCL2	-0.078744	0.14866	-0.00418293	0.0164161	0.165425	NA
stimulated	CD8	RNA	BCL6	-0.0546889	-0.171969	-0.0125224	-0.131481	0.0112308	0.13477
stimulated	CD8	RNA	BHLHE40	-0.0505655	-0.0601175	-0.00681411	-0.01524	0.676303	0.762032
stimulated	CD8	RNA	BIN2	-0.0129223	0.0688542	-0.00149114	0.019303	0.538628	0.69876
stimulated	CD8	RNA	BIRC3	0.0351656	-0.072346	0.00862307	-0.0341371	0.101358	0.398786
stimulated	CD8	RNA	BTG1	0.0521378	-0.0623874	0.0180168	-0.0350224	0.028014	0.215633
stimulated	CD8	RNA	BTG2	-0.0187727	-0.0713699	-0.00578547	-0.0362237	0.307911	0.570622
stimulated	CD8	RNA	BTLA	0.281321	0.0668629	0.0193008	0.0073778	0.0317834	NA
stimulated	CD8	RNA	C10orf54	0.0729159	0.0932929	0.0148395	0.0398525	0.259059	0.546397
stimulated	CD8	RNA	C2CD4A	NA	NA	NA	NA	NA	NA
stimulated	CD8	RNA	C3	0.148429	-0.202391	0.000419585	-0.00110996	0.815259	NA
stimulated	CD8	RNA	CARD16	-0.104997	0.104043	-0.00102403	0.00307781	0.68242	NA
stimulated	CD8	RNA	CASP3	-0.018839	-0.0393514	-0.00493405	-0.0165048	0.779204	0.842383
stimulated	CD8	RNA	CASP5	0	0.529959	-9.28927e-06	4.2556e-05	0.971663	NA
stimulated	CD8	RNA	CBLB	-0.0689101	-0.115267	-0.00780779	-0.0271542	0.383135	0.608956
stimulated	CD8	RNA	CCL1	1.3639	0.249663	0.00160671	0.000498731	0.146896	NA
stimulated	CD8	RNA	CCL20	-0.262753	-0.342665	-0.0039401	-0.0111716	0.282269	0.566391
stimulated	CD8	RNA	CCL2	-1.33131	0.127842	-9.32318e-05	-2.31296e-05	0.880437	NA
stimulated	CD8	RNA	CCL3	-0.229672	-0.130421	-0.010468	-0.0119007	0.204784	0.517349
stimulated	CD8	RNA	CCL4L2	-0.208543	-0.120622	-0.00968011	-0.0111992	0.25967	0.546397
stimulated	CD8	RNA	CCL4	-0.215998	-0.121838	-0.0110575	-0.0123822	0.207822	0.519554
stimulated	CD8	RNA	CCL5	-0.0966454	-0.0277397	-0.00823089	-0.00452634	0.557307	0.703815
stimulated	CD8	RNA	CCNB1	0.0408637	-0.0810017	0.00396443	-0.0133023	0.42885	NA
stimulated	CD8	RNA	CCND2	-0.0148066	-0.0473451	-0.00441003	-0.0240977	0.555414	0.703815
stimulated	CD8	RNA	CCR10	0.434279	0.0100607	0.000599041	-0.000297822	0.750489	NA
stimulated	CD8	RNA	CCR1	0.260753	-0.209677	0.000524296	-0.000813912	0.751321	NA
stimulated	CD8	RNA	CCR2	-0.183384	0.115426	-0.00127548	0.00158024	0.679411	NA
stimulated	CD8	RNA	CCR3	-0.185779	0.0398284	-1.14691e-05	-0.000111119	1	NA
stimulated	CD8	RNA	CCR4	0.249716	-0.146797	0.00296214	-0.00325414	0.3083	NA
stimulated	CD8	RNA	CCR5	-0.397841	-0.0211051	-0.0104177	-0.00101416	0.0388719	NA
stimulated	CD8	RNA	CCR6.meta	-0.335181	0.0198091	-0.00370939	0.000830311	0.309907	NA
stimulated	CD8	RNA	CCR7	0.140404	-0.0706305	0.0175832	-0.0159881	0.0297126	0.216092
stimulated	CD8	RNA	CCR8	0.248817	0.357427	0.000668655	0.00178839	0.817992	NA
stimulated	CD8	RNA	CCR9	0.600553	0.220658	0.00182218	0.00119992	0.457106	NA
stimulated	CD8	RNA	CD14	0.36208	0.434909	0.00144325	0.00332228	0.605893	NA
stimulated	CD8	RNA	CD160	0.192584	0.240438	0.00458568	0.0124233	0.371815	0.608956
stimulated	CD8	RNA	CD19	0.281135	1.05144	5.64278e-05	0.000145985	0.937257	NA
stimulated	CD8	RNA	CD1C	NA	NA	NA	NA	NA	NA
stimulated	CD8	RNA	CD200	0.125899	0.0989411	0.00507342	0.00860398	0.620799	0.719302
stimulated	CD8	RNA	CD226	-0.00684091	-0.0246252	-0.000154404	-0.000342923	0.989769	NA
stimulated	CD8	RNA	CD244	-0.106592	0.286334	-0.00254662	0.0204991	0.0380654	NA
stimulated	CD8	RNA	CD247	-0.0234751	-0.111459	-0.00358166	-0.0391896	0.245997	0.546397
stimulated	CD8	RNA	CD24	0.117969	-0.348133	0.00108636	-0.00548419	0.328493	NA
stimulated	CD8	RNA	CD274	0.0157058	0.0373267	0.00123962	0.00547409	0.932899	NA
stimulated	CD8	RNA	CD27	0.122007	0.0151526	0.0106238	0.00312338	0.351821	0.590521
stimulated	CD8	RNA	CD28	0.112431	0.0128346	0.0151343	0.00325318	0.261815	0.546397
stimulated	CD8	RNA	CD2	0.114476	0.0875001	0.0134969	0.0196739	0.323868	0.571531
stimulated	CD8	RNA	CD300A	-0.179262	0.0257468	-0.00633437	0.00178794	0.317271	NA
stimulated	CD8	RNA	CD300LF	-0.185793	1.04926	1.0563e-05	0.000157737	0.896082	NA
stimulated	CD8	RNA	CD33	0.139872	0.685621	2.14256e-05	7.19367e-05	0.978104	NA
stimulated	CD8	RNA	CD37	0.0651045	0.0116006	0.0227906	0.00528211	0.276213	0.566391
stimulated	CD8	RNA	CD38	-0.479521	-0.724232	-0.00162679	-0.00446494	0.356972	NA
stimulated	CD8	RNA	CD3D	0.0409384	0.0631536	0.00828431	0.0241085	0.531934	0.693827
stimulated	CD8	RNA	CD3E	0.0371731	0.102877	0.00933439	0.0552211	0.12133	0.428225
stimulated	CD8	RNA	CD3G	0.0226712	0.15811	0.00175969	0.0263726	0.239743	NA
stimulated	CD8	RNA	CD40LG	0.0960254	0.109826	0.00928359	0.021918	0.398414	0.612547
stimulated	CD8	RNA	CD40	0.0386341	0.242558	0.000373986	0.0044921	0.700653	NA
stimulated	CD8	RNA	CD44	0.00445696	0.0147387	0.000913688	0.00710605	0.942503	0.946446
stimulated	CD8	RNA	CD48	0.0563896	0.0124206	0.0212945	0.00616003	0.351584	0.590521
stimulated	CD8	RNA	CD4	0.0951525	-0.160187	0.00123053	-0.00215462	0.622986	NA
stimulated	CD8	RNA	CD52	-0.00394502	0.179078	-0.000561135	0.113644	0.0102471	0.13477
stimulated	CD8	RNA	CD5	0.0963568	0.0419731	0.0109597	0.008679	0.476065	0.661841
stimulated	CD8	RNA	CD63	-0.076716	0.0233529	-0.0166075	0.00702272	0.195724	0.510586
stimulated	CD8	RNA	CD69	-0.00986988	-0.0207451	-0.00222319	-0.00814709	0.924351	0.940018
stimulated	CD8	RNA	CD6	0.0444999	-0.0691035	0.00762943	-0.023772	0.184382	0.497211
stimulated	CD8	RNA	CD70	-0.511702	-0.0781677	-0.0068169	-0.00215685	0.0732857	NA
stimulated	CD8	RNA	CD74	0.0345265	0.0147073	0.00988921	0.00250364	0.76406	0.838263
stimulated	CD8	RNA	CD7	0.159905	0.128857	0.0330105	0.0406113	0.0607606	0.324056
stimulated	CD8	RNA	CD80	-0.81251	-0.0112328	-5.175e-05	-8.57865e-05	0.973724	NA
stimulated	CD8	RNA	CD86.meta	0.108054	0.165862	4.67359e-05	1.33992e-05	0.995478	NA
stimulated	CD8	RNA	CD8A	0.0952943	0.0626961	0.0335498	0.0285408	0.144633	0.456734
stimulated	CD8	RNA	CD8B	0.0714861	0.140255	0.0138367	0.0738677	0.0886757	0.376575
stimulated	CD8	RNA	CD96	0.157098	0.152464	0.00230571	0.00437553	0.743489	NA
stimulated	CD8	RNA	CD9	0.138132	0.264125	0.00143706	0.00543998	0.658124	NA
stimulated	CD8	RNA	CENPC	0.0490537	-0.191533	0.00370565	-0.0300324	0.065969	NA
stimulated	CD8	RNA	CFH	-0.375691	-0.171043	-0.00465564	-0.00433007	0.280228	NA
stimulated	CD8	RNA	CHI3L2	-0.020128	0.123788	-0.000692424	0.00868473	0.586425	NA
stimulated	CD8	RNA	CISH	-0.0220279	-0.0477732	0.000581353	-0.00285527	0.963234	NA
stimulated	CD8	RNA	CITED4	-0.487879	-0.230339	-1.16096e-05	-0.00012929	0.992937	NA
stimulated	CD8	RNA	CLC	0.140507	0.263814	0.00011372	0.000106943	0.995649	NA
stimulated	CD8	RNA	CLEC2D	0.117585	0.134866	0.0114915	0.0272873	0.25522	0.546397
stimulated	CD8	RNA	CLECL1	-0.095979	0.0572313	-0.00234342	0.00285627	0.689255	NA
stimulated	CD8	RNA	CNOT2	0.0126322	-0.0449423	0.00240455	-0.0139472	0.599854	0.716084
stimulated	CD8	RNA	COLQ	-0.311279	-0.124059	-0.0040511	-0.0031137	0.424633	NA
stimulated	CD8	RNA	CORO1A	0.0373011	0.0910272	0.00756288	0.0334833	0.312119	0.570622
stimulated	CD8	RNA	CR2	0.128579	0.301052	0.00164781	0.00753983	0.517762	NA
stimulated	CD8	RNA	CRTAM	0.0793998	0.00578088	0.00959147	0.00129841	0.512762	0.685274
stimulated	CD8	RNA	CSF2	-0.158596	0.0441527	-0.00703585	0.00396167	0.270145	0.55892
stimulated	CD8	RNA	CSF3	-0.533231	0.175287	-1.1215e-05	5.37422e-05	1	NA
stimulated	CD8	RNA	CST7	-0.146413	-0.0179666	-0.00821123	-0.00116789	0.405812	0.612547
stimulated	CD8	RNA	CTLA4	-0.0771534	-0.036958	-0.0077948	-0.00560745	0.717322	0.800732
stimulated	CD8	RNA	CTSD	0.151256	0.25098	0.00334259	0.0138173	0.357218	NA
stimulated	CD8	RNA	CTSH	-0.349274	-0.22749	-0.00436959	-0.00496023	0.353787	NA
stimulated	CD8	RNA	CTSW	-0.102411	-0.00650177	-0.0301617	-0.00233591	0.0977687	0.391075
stimulated	CD8	RNA	CX3CR1	-0.301543	-0.238433	-0.00744184	-0.012463	0.190873	NA
stimulated	CD8	RNA	CXCL10	-1.89253	-0.85792	-0.000464075	-0.000730744	0.434435	NA
stimulated	CD8	RNA	CXCL13	-1.01761	-0.25648	-8.02672e-05	-0.00013084	0.952059	NA
stimulated	CD8	RNA	CXCL16	-0.728583	-0.670442	-0.00441556	-0.00753905	0.0813167	NA
stimulated	CD8	RNA	CXCL8	0.159304	0.885869	0.00106331	0.0117929	0.0343972	NA
stimulated	CD8	RNA	CXCL9	NA	NA	NA	NA	NA	NA
stimulated	CD8	RNA	CXCR1	-0.831071	-0.0837971	-0.000301447	-0.00027078	0.792796	NA
stimulated	CD8	RNA	CXCR3	0.181184	0.0939195	0.0293594	0.0216011	0.0708912	0.347222
stimulated	CD8	RNA	CXCR4	0.00048065	-0.200475	5.618e-05	-0.0825285	0.028751	0.215633
stimulated	CD8	RNA	CXCR5	-0.28812	-0.308181	-0.00448219	-0.00998641	0.29896	NA
stimulated	CD8	RNA	CXCR6	-0.235923	-0.377337	-0.00351301	-0.0113453	0.268696	NA
stimulated	CD8	RNA	DAPP1	0.0123842	-0.418602	9.65287e-05	-0.00586201	0.395717	NA
stimulated	CD8	RNA	DDIT4	-0.106461	-0.0300078	-0.00762228	-0.00381481	0.55291	0.703815
stimulated	CD8	RNA	DEXI	0.0285423	0.117703	0.000865012	0.00688732	0.770384	NA
stimulated	CD8	RNA	DIXDC1	0.199493	-0.31049	0.000544885	-0.00139607	0.678635	NA
stimulated	CD8	RNA	DOCK8	-0.0588697	0.0141184	-0.013881	0.00476843	0.354312	0.590521
stimulated	CD8	RNA	DPP4	-0.0315881	0.265453	-0.00223622	0.0861213	0.00877964	NA
stimulated	CD8	RNA	DUSP1	-0.163434	-0.113031	-0.00910529	-0.012733	0.350377	0.590521
stimulated	CD8	RNA	DUSP2	0.0234024	0.00305942	0.00678062	0.00143311	0.844395	0.881108
stimulated	CD8	RNA	DUSP4	-0.0342315	-0.0940148	-0.0025173	-0.01537	0.605688	0.716084
stimulated	CD8	RNA	DUSP5	-0.00774603	-0.0365031	-0.00172442	-0.0113719	0.833852	0.873906
stimulated	CD8	RNA	DUSP6	-0.18428	-0.232059	-0.00928568	-0.0246459	0.158318	NA
stimulated	CD8	RNA	EGR1	-0.0623094	-0.103299	-0.0050647	-0.0175883	0.551626	0.703815
stimulated	CD8	RNA	EGR3	0.0457525	-0.0613814	0.0126566	-0.0298002	0.0820874	0.364833
stimulated	CD8	RNA	ELF1	0.0666226	-0.0461421	0.030668	-0.0250251	0.017813	0.173753
stimulated	CD8	RNA	ENPP3	-0.47661	0.452326	-1.8401e-05	1.72002e-05	0.972984	NA
stimulated	CD8	RNA	ENTPD1	0.139286	0.954525	0.000407168	0.00497278	0.191319	NA
stimulated	CD8	RNA	EOMES	-0.122389	-0.0167889	-0.00413048	-4.16541e-05	0.668551	NA
stimulated	CD8	RNA	F2R	0.143801	-0.0399254	0.000713485	-0.000451337	0.881093	NA
stimulated	CD8	RNA	F5	-0.134051	0.0621242	-0.000819628	0.000630923	0.861429	NA
stimulated	CD8	RNA	FABP5	0.180047	-0.0981864	0.00945448	-0.00896404	0.100004	NA
stimulated	CD8	RNA	FAM174B	-0.629283	-0.787988	-0.00030473	-0.000911289	0.765946	NA
stimulated	CD8	RNA	FANK1	0.123081	-0.133826	0.000268911	-0.000509168	0.917379	NA
stimulated	CD8	RNA	FASLG	-0.181891	-0.117826	-0.0127803	-0.0158387	0.211541	0.523399
stimulated	CD8	RNA	FAS	0.0127042	0.111999	0.00162507	0.0302186	0.287166	NA
stimulated	CD8	RNA	FBXO22	-0.391385	-0.110857	-6.52377e-06	-0.000211658	1	NA
stimulated	CD8	RNA	FBXO3	-0.239312	-0.334571	-0.00548008	-0.0126164	0.215744	NA
stimulated	CD8	RNA	FCER1G	0.123434	0.268362	0.00746504	0.043897	0.074085	NA
stimulated	CD8	RNA	FCGR3A	-0.326721	0.093088	-0.00868982	0.00536245	0.0400408	NA
stimulated	CD8	RNA	FCRL3	-0.169845	0.183067	-0.00231636	0.0051369	0.343636	NA
stimulated	CD8	RNA	FLI1	-0.000746905	0.211535	-8.60053e-05	0.138389	0.00688492	0.123587
stimulated	CD8	RNA	FNIP2	0.110549	0.00428509	0.0122273	0.00055537	0.293399	NA
stimulated	CD8	RNA	FOSB	-0.0413024	-0.124267	-0.00550093	-0.0404413	0.225457	0.541096
stimulated	CD8	RNA	FOSL1	0.0467067	-0.0351248	0.00400042	-0.0058688	0.674894	0.762032
stimulated	CD8	RNA	FOSL2	0.0532307	0.0330249	0.0114675	0.0113982	0.617409	0.719302
stimulated	CD8	RNA	FOS	-0.101891	-0.134079	-0.0108339	-0.0317047	0.246995	0.546397
stimulated	CD8	RNA	FOXB1	NA	NA	NA	NA	NA	NA
stimulated	CD8	RNA	FOXN3	-0.0700067	0.0301735	-0.00753949	0.00599789	0.467218	NA
stimulated	CD8	RNA	FOXO1	0.0316013	-0.0515642	0.00488854	-0.0146165	0.463062	0.65543
stimulated	CD8	RNA	FOXO3	-0.00121205	-0.107766	0.000145835	-0.0376594	0.158696	0.470211
stimulated	CD8	RNA	FOXP1	0.140883	-0.128491	0.00860419	-0.0148353	0.057038	0.318352
stimulated	CD8	RNA	FOXP3	0.063019	0.157472	0.00201591	0.0115939	0.600273	NA
stimulated	CD8	RNA	FUT4	0.345948	0.204119	0.00516833	0.00545958	0.304405	NA
stimulated	CD8	RNA	FYB	0.0116288	0.0445564	0.00188533	0.0155581	0.738534	0.816812
stimulated	CD8	RNA	FYN	-0.025973	-0.11385	-0.00907726	-0.0894923	0.0180993	0.173753
stimulated	CD8	RNA	GAPDH	-0.0287831	-0.0570587	-0.00758621	-0.0308882	0.419499	0.621625
stimulated	CD8	RNA	GATA3	0.07541	-0.0615262	0.00217281	-0.00325666	0.722517	NA
stimulated	CD8	RNA	GBP4	-0.0814319	-0.0458878	-0.0043731	-0.00432382	0.789746	NA
stimulated	CD8	RNA	GBP5	-0.108158	-0.0628155	-0.00627062	-0.00543105	0.631653	NA
stimulated	CD8	RNA	GEM	0.200598	-0.113058	0.0123573	-0.0136586	0.021533	0.191404
stimulated	CD8	RNA	GFI1	0.152686	0.187109	0.0134178	0.0375266	0.122736	NA
stimulated	CD8	RNA	GHR	NA	NA	NA	NA	NA	NA
stimulated	CD8	RNA	GIMAP2	-0.0222475	0.0855948	-0.00466659	0.0367507	0.135087	0.445508
stimulated	CD8	RNA	GIMAP5	0.0430993	-0.0406502	0.00501048	-0.00793339	0.567032	0.705986
stimulated	CD8	RNA	GIMAP7	0.148232	0.211255	0.014088	0.0537887	0.0765255	NA
stimulated	CD8	RNA	GLG1	0.297024	0.192628	0.00701401	0.00861258	0.247667	NA
stimulated	CD8	RNA	GLIS3.meta	-0.305681	-0.218216	-0.00205178	-0.00292984	0.641002	NA
stimulated	CD8	RNA	GNLY	-0.240597	0.00118084	-0.0162924	0.000154693	0.0456401	0.280862
stimulated	CD8	RNA	GPR171	0.122599	0.125074	0.00207345	0.00405778	0.805299	NA
stimulated	CD8	RNA	GPR183	-0.0111783	-0.0763875	-0.00211207	-0.0221926	0.528934	0.693684
stimulated	CD8	RNA	GPR18	0.171773	0.0137543	0.124812	0.00498942	0.00330085	0.0961723
stimulated	CD8	RNA	GPR65	-0.00991402	-0.0943645	-0.00251977	-0.0501889	0.136891	0.445508
stimulated	CD8	RNA	GZMA	-0.306653	0.0282068	-0.0124566	0.00320655	0.0346853	0.237842
stimulated	CD8	RNA	GZMB	-0.150789	-0.0364421	-0.00778621	-0.00375834	0.425788	0.625274
stimulated	CD8	RNA	GZMH	-0.205224	0.00998416	-0.00727047	0.000738751	0.260316	0.546397
stimulated	CD8	RNA	GZMK	-0.3192	-0.0439489	-0.188604	-0.0049934	0.0109985	0.13477
stimulated	CD8	RNA	GZMM	-0.12204	-0.10504	-0.00247841	-0.0045906	0.783886	NA
stimulated	CD8	RNA	HAVCR2	-0.218948	-0.273348	-0.00558507	-0.0146586	0.255817	NA
stimulated	CD8	RNA	HIF1A	0.0444306	-0.0192085	0.00788379	-0.00567271	0.56773	0.705986
stimulated	CD8	RNA	HLA.A	0.0438118	0.00167952	0.0167008	0.000906947	0.430837	0.625274
stimulated	CD8	RNA	HLA.C	-0.00586132	-0.0115471	-0.00289661	-0.00683462	0.921801	0.940018
stimulated	CD8	RNA	HLA.DMA	-0.224146	-0.109602	-0.0244617	-0.0175267	0.052719	NA
stimulated	CD8	RNA	HLA.DMB	0.00703883	-0.0442834	0.000146246	-0.00186689	0.963823	NA
stimulated	CD8	RNA	HLA.DPA1	0.00398001	0.0497084	0.000513352	0.0121993	0.764915	0.838263
stimulated	CD8	RNA	HLA.DPB1	0.054741	-0.0380738	0.0106875	-0.0123316	0.292635	0.566391
stimulated	CD8	RNA	HLA.DQA1	-0.10884	-0.226335	-0.00387029	-0.0173835	0.323155	0.571531
stimulated	CD8	RNA	HLA.DQB1	-0.180958	-0.263335	-0.00812763	-0.031688	0.105616	0.403296
stimulated	CD8	RNA	HLA.DRA	-0.00651941	-0.141534	-0.000204143	-0.00920055	0.618412	NA
stimulated	CD8	RNA	HLA.DRB3	0.0261335	0.105463	0.000506962	0.00433915	0.865207	NA
stimulated	CD8	RNA	HMGB2	0.0742683	-0.0379072	0.0110224	-0.0104584	0.257414	0.546397
stimulated	CD8	RNA	HMMR	0.357619	0.176428	0.00199663	0.0018671	0.619562	NA
stimulated	CD8	RNA	HNF1A	NA	NA	NA	NA	NA	NA
stimulated	CD8	RNA	HRH4	-0.949285	-1.16549	-0.00100582	-0.00276318	0.273558	NA
stimulated	CD8	RNA	ICA1	0.441191	0.569545	0.00116575	0.00249372	0.606089	NA
stimulated	CD8	RNA	ICAM1	-0.224108	-0.151065	-0.0069704	-0.0100153	0.336145	NA
stimulated	CD8	RNA	ICOSLG	-0.149252	-0.0991263	-0.000253329	-0.000666412	0.97017	NA
stimulated	CD8	RNA	ICOS	0.0145548	0.100054	0.00109706	0.0158485	0.560119	0.703815
stimulated	CD8	RNA	ID2	-0.0413964	0.017158	-0.00522064	0.00393161	0.722168	0.802409
stimulated	CD8	RNA	ID3	0.138646	-0.0601462	0.00475924	-0.00388866	0.399355	NA
stimulated	CD8	RNA	IER3	0.0237645	0.0809002	0.00306594	0.0266449	0.431256	0.625274
stimulated	CD8	RNA	IER5	-0.037123	-0.137411	-0.00785397	-0.0867107	0.0418785	0.276288
stimulated	CD8	RNA	IFIH1	-0.0569684	-0.0549731	-0.00474843	-0.00823098	0.795264	NA
stimulated	CD8	RNA	IFITM2	-0.0908914	0.0837016	-0.0172037	0.0286394	0.0245488	0.203163
stimulated	CD8	RNA	IFITM3	-0.105785	0.188555	-0.00662162	0.0257114	0.0316365	NA
stimulated	CD8	RNA	IFNA1	NA	NA	NA	NA	NA	NA
stimulated	CD8	RNA	IFNGR1	-0.0559607	-0.145223	-0.0111937	-0.0874642	0.0605662	0.324056
stimulated	CD8	RNA	IFNGR2	0.287255	0.204359	0.0139867	0.0186945	0.0763241	NA
stimulated	CD8	RNA	IFNG	-0.124856	-0.0503459	-0.00775006	-0.00618737	0.511787	0.685274
stimulated	CD8	RNA	IKZF1.meta	-0.0206277	0.0301756	-0.00200207	0.00668889	0.825686	0.872939
stimulated	CD8	RNA	IKZF2.meta	-0.159756	-0.027944	-0.012547	-0.00366601	0.250285	0.546397
stimulated	CD8	RNA	IKZF3	-0.0479738	-0.026911	-0.00528339	-0.00520945	0.829203	NA
stimulated	CD8	RNA	IKZF4	-0.5282	-0.498029	-2.73553e-05	-0.000154503	0.98214	NA
stimulated	CD8	RNA	IL10RA	-0.0627571	-0.0205498	-0.00980548	-0.00562811	0.620582	0.719302
stimulated	CD8	RNA	IL10	0.0963574	0.0157025	0.00940684	0.00167711	0.672679	0.762032
stimulated	CD8	RNA	IL12A	-0.046123	-0.403465	-0.00258814	-0.295866	0.00371689	NA
stimulated	CD8	RNA	IL12RB1	-0.255277	0.181498	-0.00912746	0.0134882	0.0154183	NA
stimulated	CD8	RNA	IL12RB2	-0.101107	-0.0165093	-0.00332416	-0.00108624	0.757704	NA
stimulated	CD8	RNA	IL13	0.306095	-0.20841	0.0017755	-0.00261495	0.382647	0.608956
stimulated	CD8	RNA	IL15RA	0.107033	0.185701	0.00598746	0.0215188	0.315776	NA
stimulated	CD8	RNA	IL15	-0.172577	-0.155732	-0.00200452	-0.0037075	0.761974	NA
stimulated	CD8	RNA	IL17A.novel.polyA	0.818972	0.0441345	0.00149553	0.000201388	0.349167	NA
stimulated	CD8	RNA	IL17A	0.0361631	0	3.37989e-05	-2.73009e-05	1	NA
stimulated	CD8	RNA	IL17F	0.544703	-0.30513	0.000691739	-0.000899568	0.508253	NA
stimulated	CD8	RNA	IL18R1	-0.399172	-0.135007	-0.322279	-0.0150491	0.0014641	NA
stimulated	CD8	RNA	IL18RAP	-0.310894	-0.324966	-0.0170642	-0.0461154	0.0134414	0.153616
stimulated	CD8	RNA	IL18	0.0493715	-0.0826281	0.00519187	-0.0152491	0.318619	NA
stimulated	CD8	RNA	IL1B	0.42504	-0.80883	0.000396271	-0.00156363	0.356917	NA
stimulated	CD8	RNA	IL1R1	0.0819525	0.207039	0.00121617	0.00651322	0.67453	NA
stimulated	CD8	RNA	IL1R2	-0.66638	-0.0839401	-5.26799e-05	-0.000112603	0.979088	NA
stimulated	CD8	RNA	IL1RL1	-0.857766	0.263682	-0.000672599	0.000313776	0.48459	NA
stimulated	CD8	RNA	IL1RN	-0.943247	-0.299913	-0.00202994	-0.00137561	0.264144	NA
stimulated	CD8	RNA	IL21.meta	-0.102911	0.226632	-0.000787177	0.00375586	0.588523	0.716084
stimulated	CD8	RNA	IL22	0.0712144	0.162167	0.000159891	0.000748667	0.965434	NA
stimulated	CD8	RNA	IL23A	0.104039	-0.0362341	0.0131622	-0.00807294	0.167375	0.483976
stimulated	CD8	RNA	IL23R	0.0101431	-0.0332772	0.00170334	-0.0124809	0.714617	0.800732
stimulated	CD8	RNA	IL25	NA	NA	NA	NA	NA	NA
stimulated	CD8	RNA	IL26	-0.28865	-0.332856	-0.00149731	-0.00326223	0.659087	NA
stimulated	CD8	RNA	IL27RA	0.0589038	0.0615701	0.00910612	0.00555335	0.604737	0.716084
stimulated	CD8	RNA	IL27	-0.629684	0.058318	-2.47336e-05	-4.89678e-05	0.990529	NA
stimulated	CD8	RNA	IL2RA.meta	0.139245	0.133045	0.0172644	0.0311027	0.150059	0.461719
stimulated	CD8	RNA	IL2RB	0.0755243	0.0877843	0.0284136	0.0495328	0.11714	0.423829
stimulated	CD8	RNA	IL2RG	0.0279321	0.073919	0.00680798	0.0351882	0.345527	0.590521
stimulated	CD8	RNA	IL2	0.03318	0.269633	0.000986852	0.0191673	0.182673	0.497211
stimulated	CD8	RNA	IL31	-0.799779	0.295328	-0.000919378	0.000532311	0.442521	NA
stimulated	CD8	RNA	IL32	-0.0140121	0.219032	-0.00275908	0.168983	0.000639142	0.0383485
stimulated	CD8	RNA	IL3RA	0.251242	-0.149392	0.00218476	-0.00235761	0.408385	NA
stimulated	CD8	RNA	IL3	-0.0882742	0.15995	-0.00253155	0.00984539	0.312652	0.570622
stimulated	CD8	RNA	IL4R	0.0657374	0.00668451	0.00899765	0.00164723	0.593851	0.716084
stimulated	CD8	RNA	IL4	0.117153	-0.349908	0.000848829	-0.00569481	0.351396	0.590521
stimulated	CD8	RNA	IL5	0.240686	-1.02938	0.000497709	-0.00454043	0.135032	NA
stimulated	CD8	RNA	IL6R	0.334036	0.229637	0.00589228	0.00740825	0.265959	NA
stimulated	CD8	RNA	IL6ST	0.114683	-0.0945912	0.0227033	-0.0309593	0.00720924	0.123587
stimulated	CD8	RNA	IL6	0.175197	0.0999856	0.000611821	0.00092969	0.931931	NA
stimulated	CD8	RNA	IL7R.meta	0.118082	0.0936752	0.0337127	0.033055	0.0977237	0.391075
stimulated	CD8	RNA	IL9R	-1.02646	-0.227161	-0.00194348	-0.00114045	0.237609	NA
stimulated	CD8	RNA	IL9	2.46137	3.1091	0.000258658	0.00037906	0.897598	NA
stimulated	CD8	RNA	IRF1	-0.0547134	-0.0823856	-0.0102404	-0.0297597	0.391173	0.612547
stimulated	CD8	RNA	IRF2	-0.0788998	-0.0662494	-0.00627117	-0.00928384	0.691479	NA
stimulated	CD8	RNA	IRF3	0.06203	0.147582	0.00815298	0.0450156	0.174499	0.497211
stimulated	CD8	RNA	IRF4	0.103554	0.168248	0.00797561	0.0308018	0.230924	0.546397
stimulated	CD8	RNA	IRF7	0.0503215	0.127282	0.00395554	0.019919	0.459578	NA
stimulated	CD8	RNA	IRF8	0.115373	0.0942304	0.0170478	0.0257282	0.236779	0.546397
stimulated	CD8	RNA	IRF9	-0.0318012	0.290347	-0.001145	0.0313398	0.0325684	NA
stimulated	CD8	RNA	ISG15	0.0908933	0.0677068	0.0104384	0.0140016	0.490187	0.668437
stimulated	CD8	RNA	ITGA2	1.42576	0.974475	0.000987537	0.00118562	0.309584	NA
stimulated	CD8	RNA	ITGA4	-0.0185489	1.30486e-05	-0.00309446	0.00675838	0.941879	0.946446
stimulated	CD8	RNA	ITGAE	-0.209719	-0.0950939	-0.0150845	-0.0117536	0.137004	NA
stimulated	CD8	RNA	ITGAL	-0.147743	-0.0519113	-0.0221105	-0.0113616	0.137365	0.445508
stimulated	CD8	RNA	ITGAM	-0.112699	-0.0523681	-0.00463916	-0.00429774	0.697244	NA
stimulated	CD8	RNA	ITGAV	0.00577792	-0.0676591	0.000253046	-0.00803175	0.786896	NA
stimulated	CD8	RNA	ITGAX	-0.101571	0.0838507	-0.00294554	0.00436331	0.527724	NA
stimulated	CD8	RNA	ITGB1	0.0434949	0.137559	0.00701606	0.0613284	0.113962	0.423829
stimulated	CD8	RNA	ITGB2	-0.0738127	0.129821	-0.0182903	0.064672	0.00446266	0.0973672
stimulated	CD8	RNA	ITGB7	0.100247	0.198626	0.017537	0.139092	0.017932	0.173753
stimulated	CD8	RNA	ITK	0.140226	0.134007	0.0330397	0.0616459	0.0444338	0.280634
stimulated	CD8	RNA	JAK1	-0.0370872	-0.0959217	-0.0133329	-0.0665161	0.0743064	0.349677
stimulated	CD8	RNA	JAK3	-0.0610613	0.0361906	-0.0082558	0.00852434	0.403764	0.612547
stimulated	CD8	RNA	JAZF1	-0.173679	-0.100461	-0.00140448	-0.00192953	0.825748	NA
stimulated	CD8	RNA	JUNB	-0.0188612	-0.104407	-0.00205389	-0.0244424	0.404226	0.612547
stimulated	CD8	RNA	JUN	-0.111795	-0.098685	-0.00602481	-0.0102876	0.576494	0.713189
stimulated	CD8	RNA	KAT2B	-0.101055	0.00467618	-0.0172326	0.00121688	0.203283	0.517349
stimulated	CD8	RNA	KBTBD7	-0.0326585	0.0190964	-0.00169169	0.001909	0.892963	NA
stimulated	CD8	RNA	KIR2DL1	-0.225705	-0.0961708	-0.00200708	-0.00170424	0.733988	NA
stimulated	CD8	RNA	KIR2DL4	-0.0795264	0.147805	-0.000992805	0.00378143	0.661785	NA
stimulated	CD8	RNA	KIR3DL1	-0.196612	0.17391	-0.00357762	0.00663081	0.198147	NA
stimulated	CD8	RNA	KIT	0.00486437	-0.304296	3.49849e-05	-0.00385337	0.661385	NA
stimulated	CD8	RNA	KLF3.meta	0.0858039	-0.0567718	0.0184401	-0.0198991	0.0425944	0.276288
stimulated	CD8	RNA	KLF5	0.0277403	-0.120597	0.00205152	-0.0197362	0.291492	0.566391
stimulated	CD8	RNA	KLRB1	-0.327209	-0.294843	-0.0114227	-0.0229314	0.0536641	0.314131
stimulated	CD8	RNA	KLRC1	0.0411559	0.124331	0.00407446	0.0264372	0.35263	0.590521
stimulated	CD8	RNA	KLRC3	0.115509	-0.0392164	0.0159093	-0.00753367	0.113694	NA
stimulated	CD8	RNA	KLRC4	0.117292	0.0309417	0.00527246	0.00171429	0.609085	NA
stimulated	CD8	RNA	KLRD1	-0.0705715	0.0661776	-0.00273215	0.0046732	0.662192	NA
stimulated	CD8	RNA	KLRF1	-0.213818	-0.061288	-0.0163265	-0.00757484	0.105865	0.403296
stimulated	CD8	RNA	KLRG1	-0.308535	-0.0144025	-0.0201723	-0.00150539	0.0134086	NA
stimulated	CD8	RNA	KLRK1	0.0712249	-0.0278782	0.0193631	-0.0117711	0.135455	0.445508
stimulated	CD8	RNA	KRAS	-0.0838327	0.0055477	-0.0173419	0.00163851	0.242269	NA
stimulated	CD8	RNA	LAG3	-0.187306	-0.00345197	-0.0113419	-0.000835075	0.171226	NA
stimulated	CD8	RNA	LAIR2	-0.131848	-0.115581	-0.00382308	-0.00638875	0.670272	NA
stimulated	CD8	RNA	LAMP1	0.0555387	0.0468992	0.0245913	0.0244588	0.365162	0.604406
stimulated	CD8	RNA	LAMP3	-0.0415142	-0.0569943	-0.00142742	-0.00376387	0.928815	NA
stimulated	CD8	RNA	LAP3	0.0672759	0.0330958	0.0142736	0.010012	0.464263	0.65543
stimulated	CD8	RNA	LAT2	-0.117096	-0.106296	-0.00395836	-0.00680414	0.690265	NA
stimulated	CD8	RNA	LAT	-0.0821791	0.0401059	-0.00918833	0.00866437	0.311969	0.570622
stimulated	CD8	RNA	LAYN	-0.0316438	-0.284014	-0.000108731	-0.00184692	0.837794	NA
stimulated	CD8	RNA	LCK	0.021537	0.0957228	0.00382979	0.03632	0.286348	0.566391
stimulated	CD8	RNA	LCP2	0.0208173	0.0387011	0.00378141	0.011958	0.827175	0.872939
stimulated	CD8	RNA	LEF1	0.109593	0.02713	0.010831	0.00169992	0.411802	0.617704
stimulated	CD8	RNA	LGALS1	-0.0601579	0.120789	-0.0109023	0.052852	0.0101436	0.13477
stimulated	CD8	RNA	LGALS3	-0.150264	0.0746458	-0.00880074	0.00769944	0.145708	NA
stimulated	CD8	RNA	LGALS9	0.217304	0.24725	0.00875411	0.0216465	0.167832	NA
stimulated	CD8	RNA	LIF	0.0665977	0.0829082	0.00609173	0.0149797	0.623395	0.719302
stimulated	CD8	RNA	LILRA1	-0.185789	0.520709	1.37378e-05	4.1005e-05	0.992849	NA
stimulated	CD8	RNA	LILRA2	-0.629686	0.298763	-3.81148e-05	-3.62392e-06	0.972754	NA
stimulated	CD8	RNA	LILRB1	-0.101451	0.0317755	-0.000309331	-9.60575e-06	0.971576	NA
stimulated	CD8	RNA	LILRB2	-0.407728	0.0490781	-2.98494e-05	-9.95147e-05	1	NA
stimulated	CD8	RNA	LILRB4	-0.843201	-0.164095	-3.97314e-05	-8.60111e-05	0.971776	NA
stimulated	CD8	RNA	LITAF	0.0125268	-0.123545	0.00364935	-0.0913139	0.00400718	0.0961723
stimulated	CD8	RNA	LRP12	-0.244272	0.443727	-0.000723217	0.00281234	0.39829	NA
stimulated	CD8	RNA	LRRC32	-0.646704	-0.539772	-0.00542232	-0.0086236	0.0744275	NA
stimulated	CD8	RNA	LRRFIP1	0.108127	0.0124188	0.00398254	0.00150595	0.702427	NA
stimulated	CD8	RNA	LRRN3	0.225304	0.134674	0.00916732	0.0099301	0.255411	NA
stimulated	CD8	RNA	LTA	0.0722797	0.0331938	0.0100866	0.007571	0.593223	0.716084
stimulated	CD8	RNA	LTB	0.0733036	0.0963237	0.00357311	0.00924765	0.737923	NA
stimulated	CD8	RNA	MAF.meta	-0.225562	-0.117464	-0.00741612	-0.00771202	0.326923	0.572712
stimulated	CD8	RNA	MAPK1	-0.0183199	0.0424539	-0.00110006	0.00477378	0.877298	NA
stimulated	CD8	RNA	MCM2	-0.107354	-0.344822	-0.00377262	-0.0217849	0.121066	NA
stimulated	CD8	RNA	MCM4	-0.134232	-0.276287	-0.000932098	-0.0034934	0.754348	NA
stimulated	CD8	RNA	MIR222HG	0.0560479	0.0372683	0.00618432	0.00731332	0.77796	0.842383
stimulated	CD8	RNA	MIR4435.2HG	-0.441763	-0.243669	-0.0020959	-0.00240706	0.535818	NA
stimulated	CD8	RNA	MKI67	-0.478482	-0.263516	-0.000791682	-0.000924823	0.776586	NA
stimulated	CD8	RNA	MYB	0.130599	-0.0668854	0.0039742	-0.00357384	0.423046	NA
stimulated	CD8	RNA	MYC	0.13076	0.0531468	0.0158712	0.0112611	0.254201	0.546397
stimulated	CD8	RNA	NAMPT	0.0759658	0.0120909	0.0152507	0.00616891	0.373193	0.608956
stimulated	CD8	RNA	NCAM1	-0.00239689	0.239076	0.000132153	0.000460022	0.968868	NA
stimulated	CD8	RNA	NCEH1	0.191611	0.276498	0.0123551	0.0380247	0.0687123	NA
stimulated	CD8	RNA	NCR1	-0.324303	0.538287	1.95455e-05	0.000369726	0.909189	NA
stimulated	CD8	RNA	NCR3	-0.219268	0.0874796	-0.0116169	0.00876464	0.0408958	NA
stimulated	CD8	RNA	NEAT1	0.0579848	0.00378331	0.0114504	0.00105401	0.51681	0.685274
stimulated	CD8	RNA	NFAT5	0.164301	0.105	0.0325629	0.027147	0.0714476	NA
stimulated	CD8	RNA	NFATC1	0.0626911	-0.0988691	0.00680727	-0.025601	0.118319	0.423829
stimulated	CD8	RNA	NFATC2	-0.132537	-0.0345985	-0.0180621	-0.00791116	0.189374	0.499816
stimulated	CD8	RNA	NFKB1	0.121342	0.0261495	0.0153971	0.0056831	0.255416	0.546397
stimulated	CD8	RNA	NFKB2	0.0642407	-0.0339859	0.00627904	-0.00679398	0.520427	0.686277
stimulated	CD8	RNA	NFKBIA	-0.0535496	-0.106885	-0.0086256	-0.0381276	0.286638	0.566391
stimulated	CD8	RNA	NFKBIZ	-0.0328544	-0.0549447	-0.00318316	-0.0120802	0.786049	0.845972
stimulated	CD8	RNA	NINJ2	-0.170487	0.233832	-0.00173419	0.00538052	0.287845	NA
stimulated	CD8	RNA	NKG7	-0.227553	-0.140207	-0.0112244	-0.0139559	0.183198	0.497211
stimulated	CD8	RNA	NOTCH1	0.450641	0.467527	0.0057786	0.0114584	0.117929	NA
stimulated	CD8	RNA	NR3C1.meta	-0.049757	-0.0931205	-0.00726892	-0.025804	0.442926	0.632751
stimulated	CD8	RNA	NR4A1	0.0435926	-0.0218242	0.020246	-0.0109165	0.28249	0.566391
stimulated	CD8	RNA	NR4A3	0.0614747	0.0184042	0.0173368	0.00776628	0.419597	0.621625
stimulated	CD8	RNA	NRROS	-0.344321	-0.238436	-0.0076481	-0.00965483	0.172235	NA
stimulated	CD8	RNA	NT5E	0.120978	0.0308479	0.00500567	0.000807007	0.639733	0.731123
stimulated	CD8	RNA	OAS1	-0.156448	0.37481	-0.00049364	0.00260072	0.547929	NA
stimulated	CD8	RNA	ORMDL3	0.042718	0.229603	0.00197226	0.0226859	0.199339	NA
stimulated	CD8	RNA	OSM	0.0398795	0.115213	0.00264983	0.00841764	0.740719	NA
stimulated	CD8	RNA	OTUD1	0.245903	0.174261	0.0032631	0.00429799	0.57834	NA
stimulated	CD8	RNA	PALLD	-0.171386	-0.0197352	-0.0011068	-0.000462851	0.858438	NA
stimulated	CD8	RNA	PASK	0.0654722	-0.226728	0.00933625	-0.169386	0.000174774	0.0209728
stimulated	CD8	RNA	PCID2	-0.100488	0.0470425	-0.0083019	0.00706122	0.292039	NA
stimulated	CD8	RNA	PCLAF	-0.53029	-0.0481526	-0.00197507	-5.97069e-06	0.449931	NA
stimulated	CD8	RNA	PCNA	-0.00455742	-0.134202	-0.00117209	-0.098098	0.00920584	0.13477
stimulated	CD8	RNA	PDCD1	-0.166255	-0.0779075	-0.00326608	-0.00297841	0.69142	NA
stimulated	CD8	RNA	PDCL3	0.0144856	-0.166981	0.00317592	-0.108554	0.00782392	0.125183
stimulated	CD8	RNA	PDIA4	0.0278899	-0.0638091	0.00194407	-0.00939466	0.636461	NA
stimulated	CD8	RNA	PDIA6	0.073676	0.197851	0.00554642	0.0399234	0.140923	NA
stimulated	CD8	RNA	PDPR	0.106032	0.0851846	0.00890039	0.0104635	0.493474	NA
stimulated	CD8	RNA	PECAM1	0.0630742	0.117468	0.002825	0.00950696	0.694126	NA
stimulated	CD8	RNA	PFN1	-0.0586001	0.0758263	-0.0195075	0.0396415	0.0230056	0.197191
stimulated	CD8	RNA	PGM1	0.0385078	-0.00313069	0.00220437	-0.000308431	0.918804	NA
stimulated	CD8	RNA	PIK3CG	0.0827778	-0.0374931	0.0120637	-0.0108661	0.225092	0.541096
stimulated	CD8	RNA	PIK3IP1	0.0542585	-0.120896	0.00653427	-0.0324474	0.0739234	0.349677
stimulated	CD8	RNA	PIM2	-0.0112645	-0.0579369	-0.00271525	-0.0253372	0.494387	0.670355
stimulated	CD8	RNA	PMCH	0.0284844	0.146947	3.0378e-05	-6.64263e-05	1	NA
stimulated	CD8	RNA	POU2AF1	0.206047	-0.141035	0.00750669	-0.0104112	0.063201	NA
stimulated	CD8	RNA	POU2F2.meta	0.0406403	0.0233036	0.00363865	0.00242742	0.89644	NA
stimulated	CD8	RNA	PPARG	0.421653	-0.337238	0.000132112	-0.000464697	0.814289	NA
stimulated	CD8	RNA	PRDM1.meta	-0.172073	-0.118137	-0.0126291	-0.015361	0.23453	0.546397
stimulated	CD8	RNA	PRF1	-0.199048	-0.169332	-0.0218455	-0.0376726	0.0567613	0.318352
stimulated	CD8	RNA	PSEN1	-0.00155802	0.0343551	0.00210477	0.00785953	0.875538	NA
stimulated	CD8	RNA	PTEN	0.0763503	0.0681334	0.0071396	0.0119523	0.634236	NA
stimulated	CD8	RNA	PTGDR2	0.141791	-0.148724	0.00123021	-0.00241386	0.645733	NA
stimulated	CD8	RNA	PTPN11	-0.0771043	0.00125842	-0.00456814	-0.000234768	0.725848	NA
stimulated	CD8	RNA	PTPN22	-0.0223017	0.113807	-0.00232756	0.0269925	0.221223	0.541096
stimulated	CD8	RNA	PTPN2	-0.0197129	-0.130584	-0.00185418	-0.023966	0.34839	NA
stimulated	CD8	RNA	PTPN6	0.0283289	0.00658736	0.00681477	0.00195969	0.852096	0.885295
stimulated	CD8	RNA	PTTG1	0.100156	-0.0653153	0.0125194	-0.0131793	0.113491	NA
stimulated	CD8	RNA	PTTG2	0.0937397	-0.0595165	0.0157001	-0.0161794	0.0785636	0.35993
stimulated	CD8	RNA	PYCR1	-0.048684	0.231366	-0.000249785	0.00301796	0.720456	NA
stimulated	CD8	RNA	RAB27A.meta	-0.0395653	0.0125132	-0.00342277	0.00227513	0.818522	0.872939
stimulated	CD8	RNA	RAF1	0.0235146	-0.0989707	0.00461436	-0.0518968	0.0504593	0.302756
stimulated	CD8	RNA	RARA	0.123352	0.0209586	0.00636785	0.00192955	0.542328	NA
stimulated	CD8	RNA	RARB	NA	NA	NA	NA	NA	NA
stimulated	CD8	RNA	RASGRP1	-0.100646	-0.050219	-0.00251899	-0.00242317	0.842202	NA
stimulated	CD8	RNA	RBMS1.meta	0.0606298	0.0854367	0.00823545	0.025565	0.479834	0.661841
stimulated	CD8	RNA	RBPJ	-0.0710633	-0.186663	-0.00699788	-0.0440415	0.143453	NA
stimulated	CD8	RNA	RELA	-0.0252311	-0.0355921	-0.00392732	-0.00915261	0.873426	0.899667
stimulated	CD8	RNA	RELB	0.11143	0.1817	0.00215103	0.00734519	0.677272	NA
stimulated	CD8	RNA	REL.meta	0.0866697	0.00963333	0.0127517	0.0033348	0.394772	0.612547
stimulated	CD8	RNA	RERE	0.105226	0.103395	0.012699	0.0226197	0.296326	NA
stimulated	CD8	RNA	RGS1	-0.224512	-0.256821	-0.14655	-0.196717	0.00184893	0.0739573
stimulated	CD8	RNA	RORA.meta	-0.0745952	-0.106852	-0.0136373	-0.0449169	0.189514	0.499816
stimulated	CD8	RNA	RORC	-0.51403	-0.250401	-0.0138813	-0.0124945	0.0128566	NA
stimulated	CD8	RNA	RTKN2	0.415675	0.555879	0.000783152	0.00207047	0.681056	NA
stimulated	CD8	RNA	RUNX1.meta	-0.153386	0.00126284	-0.00918734	0.000142235	0.287437	NA
stimulated	CD8	RNA	RUNX3	0.0197826	-0.112054	0.00731119	-0.0897791	0.00100209	0.0481002
stimulated	CD8	RNA	S100A10	0.0683864	0.162128	0.0361889	0.144623	2.35094e-05	0.00564225
stimulated	CD8	RNA	S1PR1	0.057912	0.0705905	0.0077097	0.0198315	0.554669	0.703815
stimulated	CD8	RNA	SATB1.meta	0.126809	-0.0280098	0.0204951	-0.00707146	0.0701118	0.347222
stimulated	CD8	RNA	SELL	0.0390861	0.285984	0.00470733	0.238809	0.000332122	0.0265698
stimulated	CD8	RNA	SELPLG	0.085573	0.0705032	0.0380733	0.0395152	0.117171	0.423829
stimulated	CD8	RNA	SEMA7A	0.135765	0.167445	0.00807057	0.0220766	0.291024	0.566391
stimulated	CD8	RNA	SGK1	0.113066	0.0521286	0.0147691	0.016026	0.32043	0.571531
stimulated	CD8	RNA	SH2B3	0.0305495	0.00912691	0.00693867	0.00283813	0.829292	0.872939
stimulated	CD8	RNA	SIRPG	-0.0718822	0.250767	-0.00372262	0.0347591	0.0185071	NA
stimulated	CD8	RNA	SKAP2	-0.4388	0.0271043	-0.0100536	0.000702821	0.0212669	NA
stimulated	CD8	RNA	SLAMF1	0.0866721	0.0987187	0.00915768	0.0214326	0.432481	0.625274
stimulated	CD8	RNA	SLC25A37	0.129906	-0.0400245	0.00517468	-0.00279336	0.438531	NA
stimulated	CD8	RNA	SLC2A3	0.0504615	-0.0767842	0.00654043	-0.0390731	0.0333401	0.235342
stimulated	CD8	RNA	SLC38A7	-0.379078	-0.306575	-0.00179301	-0.00310025	0.593545	NA
stimulated	CD8	RNA	SMAD2	-0.0516905	-0.106408	-0.00648095	-0.0255119	0.420009	NA
stimulated	CD8	RNA	SMAD3	-0.073247	-0.0120013	-0.00356384	-0.00375141	0.8119	NA
stimulated	CD8	RNA	SNX10	-0.419133	-0.014287	-0.00334337	-0.000233106	0.311532	NA
stimulated	CD8	RNA	SOCS1	-0.00778319	-0.122142	-0.000359009	-0.0250126	0.316766	0.571531
stimulated	CD8	RNA	SOCS2	-0.0945402	-0.0163806	-0.00570434	-0.00179245	0.64954	NA
stimulated	CD8	RNA	SOCS3	0.00214105	-0.0386628	-0.000565936	-0.00390371	0.934594	NA
stimulated	CD8	RNA	SOCS4	0.00687366	0.0240351	0.00158855	0.00576668	0.950233	NA
stimulated	CD8	RNA	SOX4	0.193629	-0.236061	0.0103995	-0.0230208	0.00551357	NA
stimulated	CD8	RNA	SPI1	NA	NA	NA	NA	NA	NA
stimulated	CD8	RNA	SPOCK2	-0.0263187	-0.238711	-0.00327315	-0.178279	0.00397173	0.0961723
stimulated	CD8	RNA	SPP1	-0.19868	-0.71706	-0.000249977	-0.00197589	0.646231	NA
stimulated	CD8	RNA	STAT1	-0.060579	0.266394	-0.00178332	0.0173786	0.106947	NA
stimulated	CD8	RNA	STAT3.meta	0.0645544	0.00977652	0.00905894	0.00247629	0.609145	0.716641
stimulated	CD8	RNA	STAT4	0.0268081	-0.0544459	0.00402333	-0.015449	0.483767	0.663452
stimulated	CD8	RNA	STAT5A	0.0426126	-0.0550486	0.00485949	-0.0123739	0.476752	0.661841
stimulated	CD8	RNA	STAT6	0.0621145	0.117947	0.0229389	0.0872396	0.0286998	0.215633
stimulated	CD8	RNA	TAGAP	-0.029458	-0.0765538	-0.00929843	-0.046095	0.202855	0.517349
stimulated	CD8	RNA	TAP1	-0.00665624	-0.0335523	-0.00211079	-0.0135829	0.776114	0.842383
stimulated	CD8	RNA	TARP.refseq	-0.159258	0.00625159	-0.0147017	0.00099946	0.135393	0.445508
stimulated	CD8	RNA	TBX21	-0.0584022	-0.153433	-0.00746961	-0.0317966	0.255718	0.546397
stimulated	CD8	RNA	TCF7	0.0268096	0.0475306	0.00256996	0.00843522	0.8701	0.899667
stimulated	CD8	RNA	TGFB1	-0.0804764	-0.270956	-0.0100744	-0.214573	0.00308461	0.0961723
stimulated	CD8	RNA	TGFB3	-0.0154057	-0.0297936	-0.000535042	-0.00210973	0.981852	NA
stimulated	CD8	RNA	TGFBI	0.0451717	-0.00530962	0.000187088	-0.000173688	0.988901	NA
stimulated	CD8	RNA	TGFBR2	0.105222	0.0102508	0.011151	0.00198791	0.376602	0.608956
stimulated	CD8	RNA	TGFBR3	-0.0946207	-0.130903	-0.00760348	-0.0218171	0.385933	0.609368
stimulated	CD8	RNA	TGIF1	0.0299759	-0.031965	0.00723606	-0.0130966	0.479002	0.661841
stimulated	CD8	RNA	THEMIS	-0.0296854	0.202865	-0.00157509	0.024809	0.111966	NA
stimulated	CD8	RNA	TIAF1	-0.0876899	0.0224086	-0.0109281	0.00482418	0.319586	NA
stimulated	CD8	RNA	TIFA	-0.000707161	-0.0391657	-3.36422e-05	-0.011521	0.801415	0.858659
stimulated	CD8	RNA	TIGIT	-0.167985	-0.10696	-0.0124352	-0.014917	0.249757	NA
stimulated	CD8	RNA	TK1	-0.42437	-0.458	-0.00126047	-0.00272643	0.60611	NA
stimulated	CD8	RNA	TLR2	0.183093	-0.10318	0.00228922	-0.00223647	0.528555	NA
stimulated	CD8	RNA	TLR9	0.877584	0.737367	0.00112391	0.0018474	0.439248	NA
stimulated	CD8	RNA	TMUB2	0.0139245	0.123827	0.00079962	0.0136674	0.543865	NA
stimulated	CD8	RNA	TNFAIP3	-0.0564552	-0.149324	-0.00727246	-0.0501661	0.146722	0.457316
stimulated	CD8	RNA	TNFAIP8	0.0791113	0.0479155	0.00779653	0.00904976	0.63891	0.731123
stimulated	CD8	RNA	TNFRSF13C	-0.461835	-0.300565	-0.000114913	-0.00049128	0.936119	NA
stimulated	CD8	RNA	TNFRSF18	-0.422942	0.676722	-0.00072826	0.00278874	0.237785	NA
stimulated	CD8	RNA	TNFRSF1B	0.0248231	-0.00497266	0.00361287	-0.00131682	0.894842	0.917787
stimulated	CD8	RNA	TNFRSF25	-0.10989	-0.0317492	-0.00405069	-0.00200202	0.722516	NA
stimulated	CD8	RNA	TNFRSF4	-0.111729	-0.198396	-0.000851848	-0.00299375	0.836696	NA
stimulated	CD8	RNA	TNFRSF8	-0.999148	-0.163716	-0.00175496	-0.000754756	0.265774	NA
stimulated	CD8	RNA	TNFRSF9.meta	-0.0877615	-0.0398349	-0.0065816	-0.00570878	0.65546	NA
stimulated	CD8	RNA	TNFSF10	0.179119	0.176246	0.00950957	0.0196411	0.239691	NA
stimulated	CD8	RNA	TNFSF11	-0.0774623	-0.126339	-0.000944005	-0.00299627	0.890067	NA
stimulated	CD8	RNA	TNFSF13B	-0.453188	0.498174	-0.00180488	0.00470753	0.0898733	NA
stimulated	CD8	RNA	TNFSF13	-0.0490165	-0.0632035	-0.000936112	-0.00373281	0.951011	NA
stimulated	CD8	RNA	TNFSF14	-0.00506603	0.128772	-0.000542483	0.0332508	0.178769	0.497211
stimulated	CD8	RNA	TNFSF4	-0.280367	-0.407305	-0.00273827	-0.00699533	0.391278	NA
stimulated	CD8	RNA	TNFSF8	0.271283	0.205657	0.00602319	0.00875458	0.318774	NA
stimulated	CD8	RNA	TNF	-0.235748	-0.129886	-0.016794	-0.017181	0.0894367	0.376575
stimulated	CD8	RNA	TOP2A	-0.0358903	-0.196635	-0.001206	-0.0102618	0.520394	NA
stimulated	CD8	RNA	TOX	-0.128825	0.280964	-0.00429175	0.0211478	0.026411	NA
stimulated	CD8	RNA	TRAC	0.0380311	0.0428102	0.0104545	0.0193941	0.604807	0.716084
stimulated	CD8	RNA	TRAT1	0.170793	0.122705	0.0269496	0.0301217	0.0794845	0.35993
stimulated	CD8	RNA	TRBC2	0.103	0.115624	0.0536426	0.0811192	0.0210321	0.191404
stimulated	CD8	RNA	TRDC	-0.488951	-0.149524	-0.315863	-0.00816107	0.0119643	NA
stimulated	CD8	RNA	TRGV9	-0.818529	-0.284716	-0.000972483	-0.00068169	0.557328	NA
stimulated	CD8	RNA	TRIB2	-0.00992567	0.05614	-0.00165661	0.014967	0.613556	NA
stimulated	CD8	RNA	TRPS1	0.0425236	-0.0140423	0.000716677	-0.00037927	0.968605	NA
stimulated	CD8	RNA	TSC22D3	-0.0715341	-0.106593	-0.00472839	-0.0146931	0.593164	0.716084
stimulated	CD8	RNA	TSHZ2	0.452891	-0.5274	0.000204636	-0.000851059	0.595591	NA
stimulated	CD8	RNA	TSPAN32	0.0448289	-0.057834	0.0045725	-0.0106935	0.488555	NA
stimulated	CD8	RNA	TSPAN5	-0.000116333	0.150532	-7.53057e-06	0.0104339	0.538048	NA
stimulated	CD8	RNA	TXK	-0.0351618	-0.0552836	-0.00157399	-0.00601288	0.894624	NA
stimulated	CD8	RNA	TYK2	-0.0775213	-0.0155547	-0.0173968	-0.00514931	0.308916	0.570622
stimulated	CD8	RNA	TYMS	-0.0660749	0.147187	-0.000694601	0.00315927	0.743075	NA
stimulated	CD8	RNA	UBASH3A	0.019516	0.0185641	0.000968284	0.00206552	0.98463	NA
stimulated	CD8	RNA	UBE2C	-0.22236	-0.181271	-0.00137941	-0.00213818	0.796968	NA
stimulated	CD8	RNA	VNN2	-0.0864841	-0.11416	-0.0044409	-0.0113548	0.631853	NA
stimulated	CD8	RNA	VPS13C	-0.0205285	0.00418084	-0.00332674	0.000756914	0.923145	NA
stimulated	CD8	RNA	XBP1	0.032599	-0.0590412	0.00362243	-0.0128926	0.51669	0.685274
stimulated	CD8	RNA	XCL1.meta	-0.0187785	0.0286721	-0.000802408	0.00293715	0.929265	0.941028
stimulated	CD8	RNA	XCL2	-0.0211858	-0.00830677	-0.00123261	-0.000969244	0.981237	0.981237
stimulated	CD8	RNA	YBX3	0.117099	-0.0296445	0.0182853	-0.00713884	0.0939903	0.388925
stimulated	CD8	RNA	ZAP70	0.126872	0.066104	0.0275094	0.0183382	0.142109	0.454749
stimulated	CD8	RNA	ZBED2	0.0940884	-0.0545163	0.00241249	-0.00342856	0.684428	NA
stimulated	CD8	RNA	ZBTB16	-0.29543	-0.35889	-0.014878	-0.0403932	0.0179752	NA
stimulated	CD8	RNA	ZBTB32	0.157113	0.191943	0.00265737	0.00576363	0.646782	NA
stimulated	CD8	RNA	ZEB2.meta	-0.132031	-0.228021	-0.00715388	-0.0337364	0.162	0.474146
stimulated	CD8	RNA	ZFP36L1	0.0566632	-0.0129324	0.0222936	-0.00667621	0.176795	0.497211
stimulated	CD8	RNA	ZFP36L2	0.0166194	-0.0673657	0.00166605	-0.0135443	0.585058	0.716084
stimulated	CD8	RNA	ZNF165	0.116815	0.0047447	0.0348679	0.00176072	0.0653696	0.341059
stimulated	CD8	RNA	ZNF26	0.00301608	-0.124119	0.000167178	-0.0123364	0.533516	NA
stimulated	CD8	RNA	ZNF292	-0.040478	-0.223362	-0.00187908	-0.0203139	0.245013	NA
stimulated	CD8	RNA	ZNF462	-0.994015	0.423403	-0.000145933	8.78487e-05	0.790533	NA
stimulated	CD8	RNA	ZNF683	-0.10746	0.272475	-0.00161573	0.00838102	0.242534	NA
stimulated	CD8	Protein	CD101.CD101.Ab	0.0954236	0.0416928	0.0437132	2.21813e-05	0.0827989	0.335252
stimulated	CD8	Protein	ICAM2.CD102.Ab	-0.0429193	0.0533693	-0.0142216	3.69712e-05	0.0451895	0.293732
stimulated	CD8	Protein	ITGAE.CD103.Ab	0.207351	0.272797	0.00560388	1.19224e-05	0.179763	0.417307
stimulated	CD8	Protein	KIT.CD117.YB5.B8.Ab	-0.0279428	0.0231162	-0.0110252	2.18418e-05	0.296737	0.56729
stimulated	CD8	Protein	IFNGR1.CD119.Ab	-0.0678602	-0.00369454	-0.0299226	-2.68488e-06	0.116113	0.351807
stimulated	CD8	Protein	ITGAM.CD11b.M1.70.Ab	0.0246789	0.0073573	0.00105252	5.46452e-07	0.976699	0.986486
stimulated	CD8	Protein	ITGAX.CD11c.B.LY6.Ab	-0.0845269	0.0579903	-0.00530736	6.1121e-06	0.346443	0.592599
stimulated	CD8	Protein	IL2RB.CD122.Ab	-0.0583051	-0.0522157	-0.021787	-3.28433e-05	0.267755	0.566682
stimulated	CD8	Protein	IL6R.CD126.Ab	0.020954	0.0461878	0.00775871	4.30531e-05	0.384635	0.623643
stimulated	CD8	Protein	IL7R.CD127.Ab	-0.00560791	0.00393288	-0.000868765	1.3974e-06	0.986486	0.986486
stimulated	CD8	Protein	TNFRSF4.CD134.ACT35.Ab	-0.0325296	0.033363	-0.012189	3.28322e-05	0.124486	0.351807
stimulated	CD8	Protein	TNFRSF9.CD137.Ab	-0.0166839	-0.000370127	-0.0082358	-5.32235e-07	0.759248	0.946125
stimulated	CD8	Protein	CTLA4.CD152.Ab	-0.0160307	0.0290659	-0.00575447	2.56674e-05	0.412564	0.623643
stimulated	CD8	Protein	CD40LG.CD154.Ab	-0.0201316	0.109782	-0.00160153	1.53949e-05	0.269837	0.566682
stimulated	CD8	Protein	KLRB1.CD161.DX12.Ab	-0.125917	-0.0418791	-0.0170524	-8.54987e-06	0.178613	0.417307
stimulated	CD8	Protein	FCGR3A.CD16.3G8.Ab	0.218766	-0.0947441	0.0101559	-7.004e-06	0.0232649	0.218119
stimulated	CD8	Protein	CXCR3.CD183.Ab	-0.0631277	7.51977e-05	-0.00521844	9.64775e-08	0.682228	0.909844
stimulated	CD8	Protein	CXCR4.CD184.Ab	-0.0110116	-0.155195	-0.00150156	-4.00568e-05	0.0268454	0.218119
stimulated	CD8	Protein	CCR4.CD194.Ab	0.0154501	0.0343846	0.00362952	2.26075e-05	0.685883	0.909844
stimulated	CD8	Protein	CCR5.CD195.2D7.Ab	0.138508	0.0249796	0.0231565	5.60143e-06	0.0803319	0.335252
stimulated	CD8	Protein	CCR6.CD196.Ab	-0.08149	-0.043206	-0.0515709	-3.67078e-05	0.0512097	0.302603
stimulated	CD8	Protein	CCR7.CD197.Ab	0.0129738	-0.02709	0.00142006	-5.37175e-06	0.853481	0.946125
stimulated	CD8	Protein	IL12RB1.CD212.Ab	-0.141812	-0.0482225	-0.069602	-1.56402e-05	0.0320126	0.231202
stimulated	CD8	Protein	IL15RA.CD215.Ab	-0.0159751	0.00219577	-0.00321121	2.54245e-06	0.795982	0.946125
stimulated	CD8	Protein	CR2.CD21.B.LY4.Ab	0.114903	0.035959	0.00885775	4.59264e-06	0.40355	0.623643
stimulated	CD8	Protein	CD226.CD226.Ab	-0.0280946	0.0385335	-0.0076416	2.30946e-05	0.284904	0.566682
stimulated	CD8	Protein	IL2RA.CD25.Ab	0.119002	0.172239	0.0258312	4.7893e-05	0.0150426	0.218119
stimulated	CD8	Protein	DPP4.CD26.Ab	-0.105973	-0.0456579	-0.0130764	-9.18632e-06	0.312648	0.569809
stimulated	CD8	Protein	BTLA.CD272.Ab	0.0244438	0.0024333	0.00488059	9.76617e-07	0.863975	0.946125
stimulated	CD8	Protein	PDCD1LG2.CD273.Ab	-0.0108904	0.0165024	-0.00448504	1.78939e-05	0.668541	0.909844
stimulated	CD8	Protein	CD274.CD274.Ab	-0.0305151	0.0230564	-0.0145377	2.98285e-05	0.158475	0.412034
stimulated	CD8	Protein	ICOSLG.CD275.Ab	-0.0462183	0.00364049	-0.0137927	2.00079e-06	0.411994	0.623643
stimulated	CD8	Protein	ICOS.CD278.Ab	-0.0240246	-0.0226662	-0.00662955	-1.31818e-05	0.804374	0.946125
stimulated	CD8	Protein	PDCD1.CD279.Ab	-0.213879	-0.0513617	-0.107716	-8.12233e-06	0.0206404	0.218119
stimulated	CD8	Protein	CD28.CD28.CD28.2.Ab	-0.0308442	-0.0412407	-0.00917866	-2.67019e-05	0.556338	0.8036
stimulated	CD8	Protein	PECAM1.CD31.WM59.Ab	0.0413941	-0.0515746	0.0107625	-2.69051e-05	0.113698	0.351807
stimulated	CD8	Protein	NCR1.CD335.Ab	-0.032444	-0.0232043	-0.00880422	-1.32252e-05	0.712968	0.926858
stimulated	CD8	Protein	CD38.CD38.Ab	0.0321523	-0.0801352	0.00203181	-8.71577e-06	0.503825	0.744286
stimulated	CD8	Protein	ENTPD1.CD39.Ab	0.0429162	-0.0104366	0.0110549	-6.02511e-06	0.389928	0.623643
stimulated	CD8	Protein	CD40.CD40.Ab	-0.0210492	0.0253599	-0.00220957	4.26028e-06	0.832825	0.946125
stimulated	CD8	Protein	PTPRC.CD45RA.HI100.Ab	0.116793	0.0424068	0.0108623	6.47638e-06	0.335444	0.589293
stimulated	CD8	Protein	PTPRC.CD45RO.Ab	-0.132707	-0.0308781	-0.0296971	-8.36323e-06	0.0714021	0.335252
stimulated	CD8	Protein	CD46.CD46.Ab	0.00087469	0.0158961	0.000302397	1.30455e-05	0.883342	0.946125
stimulated	CD8	Protein	ITGA1.CD49a.Ab	-0.00645548	-0.0208381	-0.00167121	-1.14741e-05	0.887902	0.946125
stimulated	CD8	Protein	ITGA2.CD49b.Ab	-0.0625423	-0.0309302	-0.00895996	-7.85046e-06	0.598727	0.846028
stimulated	CD8	Protein	ITGA4.CD49d.Ab	-0.0290657	0.00134196	-0.00544201	5.05331e-07	0.804896	0.946125
stimulated	CD8	Protein	CD4.CD4.SK3.Ab	-0.0705007	-0.0602149	-0.0441924	-4.99839e-05	0.084727	0.335252
stimulated	CD8	Protein	NCAM1.CD56.NCAM16.2.Ab	-0.184009	-0.0350675	-0.113554	-7.86667e-06	0.013847	0.218119
stimulated	CD8	Protein	SELL.CD62L.DREG.56.Ab	0.24758	0.173883	0.169994	2.49058e-05	0.00969354	0.218119
stimulated	CD8	Protein	CD69.CD69.Ab	0.0248284	0.117376	0.00321344	2.82181e-05	0.17474	0.417307
stimulated	CD8	Protein	NT5E.CD73.Ab	0.144194	-0.0431989	0.019593	-8.44633e-06	0.0237146	0.218119
stimulated	CD8	Protein	CD80.CD80.Ab	0.0225707	0.0763619	0.0119552	6.23145e-05	0.0928391	0.335252
stimulated	CD8	Protein	CD86.CD86.2331.Ab	-0.0405283	0.0110678	-0.014562	8.25059e-06	0.315587	0.569809
stimulated	CD8	Protein	CD8A.CD8.RPA.T8.Ab	0.00262711	0.0105506	0.000911705	8.15875e-06	0.952104	0.98233
stimulated	CD8	Protein	KLRD1.CD94.Ab	-0.223623	-0.126632	-0.0118322	-1.04e-05	0.121101	0.351807
stimulated	CD8	Protein	FAS.CD95.Ab	-0.0579481	0.0642407	-0.0105273	2.1461e-05	0.0927901	0.335252
stimulated	CD8	Protein	CXCR5.CXCR5.Ab	-0.0499603	-0.06988	-0.00218837	-5.94259e-06	0.803314	0.946125
stimulated	CD8	Protein	LRRC32.GARP.Ab	0.00199926	0.0152386	0.000723926	1.17594e-05	0.905004	0.948795
stimulated	CD8	Protein	TNFRSF18.GITR.Ab	-0.0148129	0.103642	-0.0041137	6.29671e-05	0.00805108	0.218119
stimulated	CD8	Protein	CD74.HLA.DR.Ab	-0.155825	-0.0536458	-0.0159566	-8.1667e-06	0.14137	0.382876
stimulated	CD8	Protein	ITGB7.ITGB7.Ab	0.0796479	0.017316	0.0351618	1.10056e-05	0.102922	0.351807
stimulated	CD8	Protein	LAG3.LAG.3.Ab	-0.0305016	0.0175834	-0.0146109	1.90901e-05	0.276364	0.566682
stimulated	CD8	Protein	TRDV2.TCR.Vdelta2.Ab	-0.130209	-0.0819472	-0.00128798	-1.30434e-06	0.865036	0.946125
stimulated	CD8	Protein	TRGV9.TCR.Vgamma9.Ab	-0.142021	-0.0526084	-0.0104317	-6.25136e-06	0.2877	0.566682
stimulated	CD8	Protein	HAVCR2.Tim3.Ab	0.0338767	-0.0807686	0.00660004	-3.07187e-05	0.0825798	0.335252
stimulated	NKbr	RNA	ABL2	0.0201034	-0.134348	0.0052109	-0.0109605	0.426247	0.666561
stimulated	NKbr	RNA	AC013264.2.gencode	0.195747	0.309489	0.0648608	0.0428279	0.0390093	0.180557
stimulated	NKbr	RNA	ADAM10	-0.0923191	0.105169	-0.0347285	0.0140932	0.0975696	0.316126
stimulated	NKbr	RNA	ADAM17	0.0453252	-0.000691573	0.0176972	6.40022e-06	0.816559	0.91872
stimulated	NKbr	RNA	ADA	0.148228	0.142971	0.0535384	0.0164855	0.304641	0.566802
stimulated	NKbr	RNA	AFF3	0.0659812	-0.249279	0.00158309	-0.0016296	0.768619	NA
stimulated	NKbr	RNA	AGPAT4	-0.0151284	0.0123408	-0.00966858	0.00283565	0.910992	0.953038
stimulated	NKbr	RNA	AHR	0.0814287	-0.0217118	0.0405676	-0.00422366	0.362992	0.618996
stimulated	NKbr	RNA	AIM2	-1.1029	-0.144946	-0.00154698	4.78224e-06	0.752151	NA
stimulated	NKbr	RNA	AIRE	NA	NA	NA	NA	NA	NA
stimulated	NKbr	RNA	AKAP11	-0.135059	-0.0269559	-0.03928	-0.00262605	0.429938	0.666561
stimulated	NKbr	RNA	AKAP12.meta	1.04215	0.218118	0.0067012	0.000341402	0.341362	NA
stimulated	NKbr	RNA	ANK3	-0.0412519	0.197086	-0.00112483	0.00166861	0.813742	NA
stimulated	NKbr	RNA	ANPEP	-1.23856	-0.455315	4.61825e-05	-5.83812e-05	0.987805	NA
stimulated	NKbr	RNA	ANXA1	0.20198	0.122017	0.133419	0.0249106	0.0509453	0.220084
stimulated	NKbr	RNA	ANXA5	0.0488497	0.0735512	0.0153233	0.0083119	0.794426	0.912744
stimulated	NKbr	RNA	AOAH	0.100459	0.0726052	0.017552	0.00400703	0.792009	0.912744
stimulated	NKbr	RNA	APOBEC3G	-0.0630218	-0.112362	-0.0419141	-0.0460437	0.188261	0.440603
stimulated	NKbr	RNA	AREG	-0.0503707	-0.0141409	-0.0236534	-0.00401093	0.779295	0.902899
stimulated	NKbr	RNA	ARL4C	0.0467029	-0.151714	0.024752	-0.0649866	0.011656	0.089918
stimulated	NKbr	RNA	ATF6B	0.0189664	0.376059	0.00495623	0.26883	0.00153115	0.0225497
stimulated	NKbr	RNA	AURKB	-0.558155	-0.389118	-0.0142826	-0.0027513	0.402627	NA
stimulated	NKbr	RNA	B3GAT1	-0.632039	-0.210231	0.000131141	-5.41101e-06	1	NA
stimulated	NKbr	RNA	B3GNT5	-0.0376761	-0.230406	-0.0168938	-0.157662	0.00905861	0.0752561
stimulated	NKbr	RNA	BACH2.meta	-0.170546	-0.0618628	-0.0841399	-0.0105972	0.164228	0.403105
stimulated	NKbr	RNA	BANP	-0.0425517	-0.135397	-0.00986934	-0.00995087	0.622457	0.80349
stimulated	NKbr	RNA	BATF3	-0.0194389	-0.0207971	-0.000511409	-8.80911e-05	0.998561	NA
stimulated	NKbr	RNA	BATF	0.306988	0.0624493	0.00316532	0.000121141	0.873355	NA
stimulated	NKbr	RNA	BAX	-0.066387	0.0763878	-0.0253254	0.0109972	0.26974	0.52648
stimulated	NKbr	RNA	BCL11B	-0.273226	-0.226282	-0.0221081	-0.00572657	0.481671	NA
stimulated	NKbr	RNA	BCL2A1	0.0293179	0.0244524	0.0190508	0.00882366	0.82963	0.91872
stimulated	NKbr	RNA	BCL2L1	-0.045128	-0.0716186	-0.00457514	-0.00181225	0.956115	NA
stimulated	NKbr	RNA	BCL2	-0.296456	-0.0366661	-0.0135415	-0.000515551	0.548537	NA
stimulated	NKbr	RNA	BCL6	-0.0246569	-0.101163	-0.0155301	-0.0460933	0.169868	0.413814
stimulated	NKbr	RNA	BHLHE40	0.0623422	-0.0283719	0.050452	-0.0154124	0.0588918	0.24316
stimulated	NKbr	RNA	BIN2	0.0900731	0.169995	0.0391117	0.0392965	0.153557	0.394862
stimulated	NKbr	RNA	BIRC3	-0.00239809	0.0441651	0.000215579	0.0232667	0.4188	0.666561
stimulated	NKbr	RNA	BTG1	0.0469251	0.0310121	0.0418071	0.0221597	0.179102	0.429416
stimulated	NKbr	RNA	BTG2	0.0430699	0.0626361	0.0241671	0.01906	0.600829	0.794501
stimulated	NKbr	RNA	BTLA	-0.118399	0.276711	-0.00232069	0.00149153	0.711202	NA
stimulated	NKbr	RNA	C10orf54	0.033365	-0.00169596	0.0234325	-0.000416866	0.682079	0.842456
stimulated	NKbr	RNA	C2CD4A	NA	NA	NA	NA	NA	NA
stimulated	NKbr	RNA	C3	0.546818	0.575649	0.0166073	0.0049452	0.293791	NA
stimulated	NKbr	RNA	CARD16	0.502268	0.603431	0.0153887	0.00519489	0.31184	NA
stimulated	NKbr	RNA	CASP3	0.0662772	-0.194007	0.0302015	-0.0722269	0.00411628	0.0430218
stimulated	NKbr	RNA	CASP5	NA	NA	NA	NA	NA	NA
stimulated	NKbr	RNA	CBLB	0.193837	0.0928519	0.122637	0.0160374	0.0651017	0.248152
stimulated	NKbr	RNA	CCL1	-0.62424	0.189582	-0.00832561	0.000888419	0.394597	0.652293
stimulated	NKbr	RNA	CCL20	-0.239728	-0.194517	-0.0295468	-0.00593116	0.422416	0.666561
stimulated	NKbr	RNA	CCL2	-0.385527	0.176623	0.000250014	3.82767e-05	1	NA
stimulated	NKbr	RNA	CCL3	0.0129919	0.019328	0.0101148	0.0085346	0.906949	0.953038
stimulated	NKbr	RNA	CCL4L2	-0.0341083	0.047185	-0.0144634	0.00910348	0.608136	0.794501
stimulated	NKbr	RNA	CCL4	0.00795903	0.0248651	0.00588396	0.012119	0.830404	0.91872
stimulated	NKbr	RNA	CCL5	0.101773	-0.00178233	0.0701297	-0.000537822	0.115138	0.344185
stimulated	NKbr	RNA	CCNB1	-0.162904	-0.269001	-0.0161371	-0.00794139	0.491414	NA
stimulated	NKbr	RNA	CCND2	-0.0699604	-0.0403026	-0.0522355	-0.0170381	0.316424	0.57502
stimulated	NKbr	RNA	CCR10	0.0393632	0.0962982	0.000717406	3.86041e-05	0.998181	NA
stimulated	NKbr	RNA	CCR1	0.107276	-0.315264	0.00295041	-0.00194906	0.63331	NA
stimulated	NKbr	RNA	CCR2	1.06288	0.196371	0.0145017	0.000689839	0.13206	NA
stimulated	NKbr	RNA	CCR3	NA	NA	NA	NA	NA	NA
stimulated	NKbr	RNA	CCR4	-0.950291	-0.632144	-0.000343079	-0.00019117	0.939339	NA
stimulated	NKbr	RNA	CCR5	0.456492	0.0134192	0.021523	0.000146858	0.206086	NA
stimulated	NKbr	RNA	CCR6.meta	-1.1399	-1.22546	-0.000611181	-0.000613001	0.705968	NA
stimulated	NKbr	RNA	CCR7	-0.0561337	0.132694	-0.0350835	0.0686305	0.00327548	0.036595
stimulated	NKbr	RNA	CCR8	-0.231738	0.252377	0.000400919	6.60927e-05	1	NA
stimulated	NKbr	RNA	CCR9	-2.0124	-0.979864	-0.000538518	-0.000113892	0.848908	NA
stimulated	NKbr	RNA	CD14	-0.508043	-0.615862	-0.00283637	-0.00129817	0.726175	NA
stimulated	NKbr	RNA	CD160	0.0475222	0.113436	0.00619855	0.00663919	0.775432	0.902899
stimulated	NKbr	RNA	CD19	-1.46051	-0.446075	-0.00021338	-4.69791e-05	0.954049	NA
stimulated	NKbr	RNA	CD1C	NA	NA	NA	NA	NA	NA
stimulated	NKbr	RNA	CD200	-0.518829	-0.164406	-0.418105	-0.00963157	0.00210697	0.0284441
stimulated	NKbr	RNA	CD226	0.293471	0.37479	0.0372254	0.0131528	0.153403	0.394862
stimulated	NKbr	RNA	CD244	0.0574883	0.211572	0.0194729	0.0346514	0.107978	0.339659
stimulated	NKbr	RNA	CD247	-0.00631332	-0.0420696	-0.00364833	-0.0141241	0.766023	0.902514
stimulated	NKbr	RNA	CD24	-0.245827	0.250975	-0.00251165	0.000881165	0.730019	NA
stimulated	NKbr	RNA	CD274	-0.241063	-0.141903	-0.0319399	-0.00592162	0.412142	NA
stimulated	NKbr	RNA	CD27	-0.0667915	0.046993	-0.0138923	0.00392639	0.648933	0.821306
stimulated	NKbr	RNA	CD28	-0.272466	-0.134176	-0.0417429	-0.00540604	0.277486	NA
stimulated	NKbr	RNA	CD2	0.155997	0.153731	0.109242	0.0673574	0.0329894	0.164439
stimulated	NKbr	RNA	CD300A	-0.0397007	-0.0966264	-0.0144683	-0.0145608	0.607918	0.794501
stimulated	NKbr	RNA	CD300LF	-1.07278	-0.372131	-0.0068916	-0.000876246	0.418034	NA
stimulated	NKbr	RNA	CD33	-0.113271	0.214931	-0.00443077	0.00303463	0.541394	NA
stimulated	NKbr	RNA	CD37	0.159878	0.0444519	0.141841	0.0196776	0.000409613	0.00737303
stimulated	NKbr	RNA	CD38	-0.369272	0.0233525	-0.0632734	0.000302635	0.0369439	NA
stimulated	NKbr	RNA	CD3D	-0.0272099	0.151487	-0.00506316	0.00898748	0.443534	0.674671
stimulated	NKbr	RNA	CD3E	0.161767	0.150856	0.100886	0.0376747	0.0766489	0.272904
stimulated	NKbr	RNA	CD3G	-0.810133	0.440136	-0.00229309	0.000662836	0.479067	NA
stimulated	NKbr	RNA	CD40LG	0.200324	0.0716504	0.0332415	0.00353009	0.437349	0.671569
stimulated	NKbr	RNA	CD40	-1.03573	0.178333	-0.0124411	0.000668194	0.0927846	NA
stimulated	NKbr	RNA	CD44	-0.0245387	-0.0467152	-0.0184338	-0.0265879	0.43973	0.67204
stimulated	NKbr	RNA	CD48	-0.0364127	-0.0258038	-0.0125291	-0.00890737	0.842323	0.918898
stimulated	NKbr	RNA	CD4	0.308831	-0.170304	0.00645787	-0.000991855	0.545425	NA
stimulated	NKbr	RNA	CD52	-0.0365666	0.0689311	-0.0180421	0.013934	0.408376	0.657848
stimulated	NKbr	RNA	CD5	-0.226053	0.225565	-0.022616	0.00671595	0.093031	NA
stimulated	NKbr	RNA	CD63	-0.00958567	-0.012944	-0.00723952	-0.0073686	0.954872	0.975957
stimulated	NKbr	RNA	CD69	-0.0365829	-0.0503306	-0.0243042	-0.0160446	0.661792	0.827879
stimulated	NKbr	RNA	CD6	-0.039642	0.11923	-0.00801411	0.00742646	0.509373	0.720686
stimulated	NKbr	RNA	CD70	0.0490796	-0.144522	0.00450004	-0.00412644	0.645657	NA
stimulated	NKbr	RNA	CD74	0.0933459	-0.00465562	0.0752463	-0.00208474	0.0285761	0.153877
stimulated	NKbr	RNA	CD7	-0.119763	-0.0561252	-0.0914696	-0.0195683	0.0670049	0.249536
stimulated	NKbr	RNA	CD80	0.0678064	0.301393	0.00077075	0.000172201	0.999889	NA
stimulated	NKbr	RNA	CD86.meta	-1.23649	-0.366264	-9.76651e-05	-4.37274e-05	0.991404	NA
stimulated	NKbr	RNA	CD8A	0.338692	0.214412	0.24519	0.0243362	0.00989912	0.0801829
stimulated	NKbr	RNA	CD8B	0.535416	-0.0512499	0.00796543	-0.000165607	0.473071	NA
stimulated	NKbr	RNA	CD96	8.60463e-05	0.0712231	0.000649167	0.000696476	0.980727	NA
stimulated	NKbr	RNA	CD9	-0.569869	0.477927	-0.00764278	0.00190693	0.197581	NA
stimulated	NKbr	RNA	CENPC	0.0666059	0.102551	0.0105217	0.00371825	0.84034	0.918898
stimulated	NKbr	RNA	CFH	-1.89578	-0.479938	-0.00371625	-0.000302459	0.37868	NA
stimulated	NKbr	RNA	CHI3L2	0.138256	0.107132	0.0117924	0.00279266	0.817599	NA
stimulated	NKbr	RNA	CISH	0.095113	0.352894	0.0019277	0.00150876	0.825554	NA
stimulated	NKbr	RNA	CITED4	NA	NA	NA	NA	NA	NA
stimulated	NKbr	RNA	CLC	NA	NA	NA	NA	NA	NA
stimulated	NKbr	RNA	CLEC2D	-0.0043472	0.0140974	-0.00123313	0.00117989	0.990118	0.997446
stimulated	NKbr	RNA	CLECL1	-0.249968	-0.339136	-0.00203148	-0.000917168	0.899929	NA
stimulated	NKbr	RNA	CNOT2	0.0431858	-0.00196206	0.0339259	-0.00130584	0.397562	0.653858
stimulated	NKbr	RNA	COLQ	-0.0592656	0.377909	-0.00278652	0.00567535	0.289345	NA
stimulated	NKbr	RNA	CORO1A	-0.0720702	0.055825	-0.0322927	0.00984004	0.266277	0.52606
stimulated	NKbr	RNA	CR2	-0.154544	0.182767	0.000476348	0.000121572	1	NA
stimulated	NKbr	RNA	CRTAM	0.0414306	0.0814808	0.0268749	0.0356192	0.307892	0.566802
stimulated	NKbr	RNA	CSF2	0.0282947	0.0298559	0.0182276	0.0110786	0.807984	0.91872
stimulated	NKbr	RNA	CSF3	-1.02184	0	5.47562e-05	-2.29054e-05	1	NA
stimulated	NKbr	RNA	CST7	0.210788	0.190276	0.194222	0.165823	3.18512e-06	0.000257995
stimulated	NKbr	RNA	CTLA4	-0.062941	-0.0490942	-0.0195695	-0.00509097	0.823753	0.91872
stimulated	NKbr	RNA	CTSD	-0.0550723	-0.118972	-0.0104876	-0.00820749	0.753502	0.897554
stimulated	NKbr	RNA	CTSH	0.069791	0.0612694	0.00142033	0.000153584	0.986722	NA
stimulated	NKbr	RNA	CTSW	-0.0300689	0.0129528	-0.0241609	0.00771048	0.449206	0.676944
stimulated	NKbr	RNA	CX3CR1	0.101733	-0.0884125	0.0130618	-0.00354102	0.568858	0.777679
stimulated	NKbr	RNA	CXCL10	-1.06369	-0.299354	-0.000121532	-4.85028e-05	0.973413	NA
stimulated	NKbr	RNA	CXCL13	NA	NA	NA	NA	NA	NA
stimulated	NKbr	RNA	CXCL16	0.495706	0.262619	0.00981003	0.00142537	0.575052	NA
stimulated	NKbr	RNA	CXCL8	-0.44247	0.0947064	-0.00867761	0.000560268	0.508198	0.720686
stimulated	NKbr	RNA	CXCL9	-0.899334	0	7.84001e-05	-2.18135e-05	1	NA
stimulated	NKbr	RNA	CXCR1	NA	NA	NA	NA	NA	NA
stimulated	NKbr	RNA	CXCR3	0.257328	0.168722	0.191579	0.0312331	0.0138381	0.0992224
stimulated	NKbr	RNA	CXCR4	-0.0896668	-0.106746	-0.0269089	-0.0124006	0.57519	0.783032
stimulated	NKbr	RNA	CXCR5	0.630483	0.727088	0.0263994	0.00892424	0.0916992	NA
stimulated	NKbr	RNA	CXCR6	-0.250606	-0.0382439	-0.0071957	-0.000312784	0.803183	NA
stimulated	NKbr	RNA	DAPP1	0.320394	0.445388	0.0175977	0.00759492	0.306634	NA
stimulated	NKbr	RNA	DDIT4	-0.194147	0.0801523	-0.0553303	0.00652773	0.0629799	0.245849
stimulated	NKbr	RNA	DEXI	-0.392181	-0.129714	-0.0205377	-0.00164328	0.373456	NA
stimulated	NKbr	RNA	DIXDC1	0.195058	-0.375325	0.000705231	-7.12394e-05	0.928645	NA
stimulated	NKbr	RNA	DOCK8	-0.029977	-0.0525813	-0.0172508	-0.0137898	0.721687	0.869244
stimulated	NKbr	RNA	DPP4	0.306658	0.0410607	0.0162534	0.00056808	0.485247	NA
stimulated	NKbr	RNA	DUSP1	-0.28273	-0.309094	-0.0627379	-0.0191955	0.0834651	0.287688
stimulated	NKbr	RNA	DUSP2	-0.00361896	-0.0130542	-0.00280531	-0.00694183	0.937346	0.964128
stimulated	NKbr	RNA	DUSP4	0.0701983	-0.103883	0.0288787	-0.0178418	0.138152	0.381663
stimulated	NKbr	RNA	DUSP5	0.113483	0.0709575	0.0678247	0.0165247	0.260661	0.52456
stimulated	NKbr	RNA	DUSP6	0.144644	0.242312	0.0407407	0.024728	0.162084	0.40088
stimulated	NKbr	RNA	EGR1	-0.0435556	-0.145051	-0.0185695	-0.0354968	0.198321	0.45161
stimulated	NKbr	RNA	EGR3	0.0626452	0.0265134	0.0566305	0.0115938	0.244274	0.510611
stimulated	NKbr	RNA	ELF1	0.0671979	-0.0970919	0.0525599	-0.0637844	0.000227599	0.00460889
stimulated	NKbr	RNA	ENPP3	0.41016	-0.29764	0.000731712	-3.04199e-05	0.888539	NA
stimulated	NKbr	RNA	ENTPD1	0.119612	0.178599	0.00925899	0.00396506	0.779104	NA
stimulated	NKbr	RNA	EOMES	-0.103647	-0.288103	-0.0158484	-0.0161713	0.225535	0.497543
stimulated	NKbr	RNA	F2R	0.194464	0.0787057	0.00261741	0.000345028	0.935825	NA
stimulated	NKbr	RNA	F5	-0.357342	0.476602	0.000669474	0.000741106	0.824512	NA
stimulated	NKbr	RNA	FABP5	0.229411	0.0165481	0.014539	0.00028481	0.595189	NA
stimulated	NKbr	RNA	FAM174B	-1.01797	-0.677724	7.87797e-05	-0.000104826	0.992435	NA
stimulated	NKbr	RNA	FANK1	-0.743905	-0.171758	0.000108109	-4.51832e-05	1	NA
stimulated	NKbr	RNA	FASLG	0.0736859	-0.0138965	0.054914	-0.00774373	0.11024	0.343439
stimulated	NKbr	RNA	FAS	-0.223015	0.126417	-0.0278307	0.0047497	0.143054	NA
stimulated	NKbr	RNA	FBXO22	-1.03378	-0.161406	-6.48474e-06	-2.55996e-06	1	NA
stimulated	NKbr	RNA	FBXO3	0.158142	-0.224437	0.00720202	-0.00262561	0.490545	NA
stimulated	NKbr	RNA	FCER1G	0.0619236	0.19457	0.0291383	0.140657	0.00876664	0.0747471
stimulated	NKbr	RNA	FCGR3A	0.352294	0.114391	0.19136	0.0066059	0.0297076	0.155246
stimulated	NKbr	RNA	FCRL3	-0.333413	0.102239	-0.0178971	0.00160374	0.256971	NA
stimulated	NKbr	RNA	FLI1	0.104153	0.228976	0.0404028	0.0521942	0.0698189	0.25706
stimulated	NKbr	RNA	FNIP2	0.212923	0.407406	0.0668003	0.294539	0.00806212	0.0729766
stimulated	NKbr	RNA	FOSB	-0.203346	-0.163329	-0.119551	-0.030603	0.0589004	0.24316
stimulated	NKbr	RNA	FOSL1	-0.184763	-0.0516661	-0.14148	-0.0113945	0.0150035	0.0992224
stimulated	NKbr	RNA	FOSL2	0.147463	0.11626	0.0915928	0.0266772	0.116853	0.344185
stimulated	NKbr	RNA	FOS	-0.264179	-0.282362	-0.155375	-0.0580893	0.0146791	0.0992224
stimulated	NKbr	RNA	FOXB1	NA	NA	NA	NA	NA	NA
stimulated	NKbr	RNA	FOXN3	-0.119753	-0.0362171	-0.0245393	-0.00252513	0.655106	0.825164
stimulated	NKbr	RNA	FOXO1	0.0360393	-0.0141103	0.0105853	-0.00122264	0.893921	0.943422
stimulated	NKbr	RNA	FOXO3	-0.0617162	-0.0473854	-0.0309257	-0.00730344	0.672889	0.83531
stimulated	NKbr	RNA	FOXP1	0.0871643	0.0204595	0.0186527	0.00147834	0.770514	0.902899
stimulated	NKbr	RNA	FOXP3	0.150949	0.220513	0.00576593	0.00249063	0.829682	NA
stimulated	NKbr	RNA	FUT4	0.161586	0.314971	0.00410137	0.00222026	0.797952	NA
stimulated	NKbr	RNA	FYB	0.0988241	0.102388	0.039593	0.0159861	0.456699	0.685049
stimulated	NKbr	RNA	FYN	-0.0722228	-0.092686	-0.0627371	-0.0640221	0.0363721	0.170791
stimulated	NKbr	RNA	GAPDH	-0.0773008	-0.113698	-0.0620655	-0.086993	0.0154138	0.0998816
stimulated	NKbr	RNA	GATA3	-0.0629157	-0.124374	-0.00519283	-0.00264797	0.888024	NA
stimulated	NKbr	RNA	GBP4	-0.129684	-0.0377241	-0.0521856	-0.00480594	0.340056	0.593201
stimulated	NKbr	RNA	GBP5	0.0221187	0.0572158	0.0033218	0.00274477	0.943203	0.967082
stimulated	NKbr	RNA	GEM	0.0181646	-0.165965	0.00793955	-0.0527402	0.0423382	0.190522
stimulated	NKbr	RNA	GFI1	0.0651809	-0.142478	0.0184433	-0.0149038	0.161807	0.40088
stimulated	NKbr	RNA	GHR	NA	NA	NA	NA	NA	NA
stimulated	NKbr	RNA	GIMAP2	0.195782	0.1739	0.101211	0.0270592	0.0933608	0.308662
stimulated	NKbr	RNA	GIMAP5	0.182939	0.0646881	0.135473	0.0155318	0.0265395	0.148255
stimulated	NKbr	RNA	GIMAP7	0.238756	0.114173	0.0331531	0.00545899	0.393925	NA
stimulated	NKbr	RNA	GLG1	-0.0806006	0.105523	-0.00559755	0.00240019	0.724322	NA
stimulated	NKbr	RNA	GLIS3.meta	0.251851	0.146047	0.00362284	0.000497798	0.877677	NA
stimulated	NKbr	RNA	GNLY	0.0935607	0.0958116	0.0809978	0.0734856	0.00833375	0.0729766
stimulated	NKbr	RNA	GPR171	-0.601552	0.253985	-0.00460756	0.000937698	0.395451	NA
stimulated	NKbr	RNA	GPR183	-0.00066243	-0.0445302	-0.00139013	-0.0131484	0.643222	0.81727
stimulated	NKbr	RNA	GPR18	0.193779	-0.0013222	0.159476	-0.000437091	0.000759416	0.01295
stimulated	NKbr	RNA	GPR65	0.0362006	0.0113518	0.0216055	0.00218125	0.8643	0.922818
stimulated	NKbr	RNA	GZMA	0.529731	0.19576	0.499213	0.0436141	9.38296e-09	1.01336e-06
stimulated	NKbr	RNA	GZMB	0.295661	0.0945677	0.250035	0.0190033	0.000910315	0.0147471
stimulated	NKbr	RNA	GZMH	0.307279	-0.0368351	0.211821	-0.00365624	0.00238474	0.0285292
stimulated	NKbr	RNA	GZMK	0.328122	0.266141	0.292645	0.209627	3.99151e-05	0.0018475
stimulated	NKbr	RNA	GZMM	0.0493715	-0.151505	0.00306673	-0.0021519	0.787173	NA
stimulated	NKbr	RNA	HAVCR2	0.103159	0.0352757	0.0362759	0.00600501	0.55881	0.767362
stimulated	NKbr	RNA	HIF1A	0.0466635	-0.0501389	0.0294713	-0.0175474	0.18915	0.440603
stimulated	NKbr	RNA	HLA.A	1.24516e-05	0.00166009	1.54866e-05	0.00401411	0.994367	0.997446
stimulated	NKbr	RNA	HLA.C	-0.0319904	-0.013528	-0.0302674	-0.0107104	0.257738	0.52456
stimulated	NKbr	RNA	HLA.DMA	0.0748134	-0.0828489	0.0312981	-0.0126656	0.180249	0.429416
stimulated	NKbr	RNA	HLA.DMB	0.270951	0.0455643	0.135512	0.00356195	0.0324296	0.164175
stimulated	NKbr	RNA	HLA.DPA1	0.0882294	-0.0274697	0.054854	-0.00707814	0.127214	0.368012
stimulated	NKbr	RNA	HLA.DPB1	0.230455	0.0230586	0.199175	0.00591589	0.000111253	0.00385773
stimulated	NKbr	RNA	HLA.DQA1	-0.0117311	0.00166312	-0.004112	0.000298653	0.991415	0.997446
stimulated	NKbr	RNA	HLA.DQB1	-0.076716	0.0105953	-0.0161329	0.00100152	0.763554	0.902514
stimulated	NKbr	RNA	HLA.DRA	0.00128687	-0.168452	0.00177843	-0.027199	0.146803	0.389331
stimulated	NKbr	RNA	HLA.DRB3	-0.185089	0.0736058	-0.0343729	0.00413878	0.199322	0.45161
stimulated	NKbr	RNA	HMGB2	-0.0403967	-0.104373	-0.0123141	-0.0144216	0.642962	0.81727
stimulated	NKbr	RNA	HMMR	-0.465779	-0.45144	-0.00144398	-0.000715662	0.885719	NA
stimulated	NKbr	RNA	HNF1A	NA	NA	NA	NA	NA	NA
stimulated	NKbr	RNA	HRH4	NA	NA	NA	NA	NA	NA
stimulated	NKbr	RNA	ICA1	0.195575	-0.348383	0.0020319	-0.000290952	0.822598	NA
stimulated	NKbr	RNA	ICAM1	-0.139257	-0.000529367	-0.104303	-0.000140867	0.0185229	0.115412
stimulated	NKbr	RNA	ICOSLG	-1.28171	-0.217922	-0.00011349	-2.72059e-05	0.984131	NA
stimulated	NKbr	RNA	ICOS	-0.0834813	0.132022	-0.020447	0.0107032	0.196651	0.45161
stimulated	NKbr	RNA	ID2	0.0533588	-0.0497395	0.0259488	-0.00995504	0.370236	0.628044
stimulated	NKbr	RNA	ID3	-0.324222	-0.283901	-0.00703462	-0.00195151	0.752918	NA
stimulated	NKbr	RNA	IER3	0.0596937	0.0718798	0.0278225	0.0144166	0.630375	0.810482
stimulated	NKbr	RNA	IER5	0.0487702	-0.042596	0.0265731	-0.00684946	0.593089	0.794501
stimulated	NKbr	RNA	IFIH1	-0.389533	-0.220546	-0.0328457	-0.00561437	0.247306	0.513636
stimulated	NKbr	RNA	IFITM2	0.00524984	0.0952127	-0.00513223	0.0279326	0.296926	0.566802
stimulated	NKbr	RNA	IFITM3	-0.0566529	0.00867627	-0.024051	0.0014636	0.667849	0.832242
stimulated	NKbr	RNA	IFNA1	NA	NA	NA	NA	NA	NA
stimulated	NKbr	RNA	IFNGR1	0.01974	0.0456752	0.010188	0.00978673	0.826365	0.91872
stimulated	NKbr	RNA	IFNGR2	0.563491	1.1995	0.0054878	0.00262355	0.305854	NA
stimulated	NKbr	RNA	IFNG	0.0457923	0.0848498	0.028238	0.0334919	0.328316	0.581281
stimulated	NKbr	RNA	IKZF1.meta	0.133434	0.0429293	0.0949827	0.0105904	0.0706419	0.257168
stimulated	NKbr	RNA	IKZF2.meta	0.134443	-0.0160478	0.0686281	-0.00294218	0.116744	0.344185
stimulated	NKbr	RNA	IKZF3	-0.0389103	-0.261575	-0.00274671	-0.00524172	0.58474	NA
stimulated	NKbr	RNA	IKZF4	-1.3237	-0.686142	-0.00028975	-0.000125511	0.962617	NA
stimulated	NKbr	RNA	IL10RA	0.123794	-0.0489143	0.0627272	-0.00777586	0.107519	0.339659
stimulated	NKbr	RNA	IL10	0.195661	0.287095	0.015787	0.00755537	0.485264	0.708223
stimulated	NKbr	RNA	IL12A	-0.375196	-0.28865	-0.0228162	-0.00462367	0.374113	NA
stimulated	NKbr	RNA	IL12RB1	-0.217537	0.0160435	-0.0285846	0.000755882	0.314416	NA
stimulated	NKbr	RNA	IL12RB2	0.0182436	0.100235	0.0102333	0.0339885	0.263519	0.525124
stimulated	NKbr	RNA	IL13	0.521316	0.571635	0.0197734	0.00656373	0.222043	0.496152
stimulated	NKbr	RNA	IL15RA	-0.292258	0.0117233	-0.0426231	0.00030508	0.136686	NA
stimulated	NKbr	RNA	IL15	-0.0064426	0.0157409	-6.90445e-05	0.0013067	0.997123	NA
stimulated	NKbr	RNA	IL17A.novel.polyA	-0.438933	-0.214173	-0.00313273	-0.000552013	0.855566	NA
stimulated	NKbr	RNA	IL17A	NA	NA	NA	NA	NA	NA
stimulated	NKbr	RNA	IL17F	-0.400122	-0.0698017	0.000298273	6.29724e-05	1	NA
stimulated	NKbr	RNA	IL18R1	-0.0387694	-0.0326168	-0.0225359	-0.00815986	0.813032	0.91872
stimulated	NKbr	RNA	IL18RAP	0.0370696	-0.140763	0.0158509	-0.0520841	0.0276734	0.151969
stimulated	NKbr	RNA	IL18	0.173149	0.109047	0.0578524	0.00990074	0.301632	0.566802
stimulated	NKbr	RNA	IL1B	0.246223	-0.0594929	0.00247028	7.61789e-05	0.874043	NA
stimulated	NKbr	RNA	IL1R1	-0.291394	0.115089	-0.0886018	0.0108259	0.0129416	0.0975136
stimulated	NKbr	RNA	IL1R2	-0.545508	-0.592914	0.000141773	-0.000270395	0.97046	NA
stimulated	NKbr	RNA	IL1RL1	-0.13572	0.165642	0.000228203	0.000235643	0.986293	NA
stimulated	NKbr	RNA	IL1RN	0.136322	0.319338	0.00818931	0.0043338	0.526382	0.736651
stimulated	NKbr	RNA	IL21.meta	0.269864	0.0292149	0.0129704	0.000141299	0.595251	NA
stimulated	NKbr	RNA	IL22	-0.451629	-0.732705	-0.0121775	-0.00549684	0.253161	NA
stimulated	NKbr	RNA	IL23A	-0.267025	0.0820545	-0.161387	0.00901513	0.00342029	0.0369392
stimulated	NKbr	RNA	IL23R	-0.0666729	-0.0121651	-0.0431664	-0.00405243	0.372958	0.629367
stimulated	NKbr	RNA	IL25	NA	NA	NA	NA	NA	NA
stimulated	NKbr	RNA	IL26	1.10345	0.98949	0.0076884	0.00194852	0.283113	NA
stimulated	NKbr	RNA	IL27RA	0.0174449	-0.0242463	0.00768494	-0.00374032	0.876344	0.930936
stimulated	NKbr	RNA	IL27	NA	NA	NA	NA	NA	NA
stimulated	NKbr	RNA	IL2RA.meta	-0.126947	-0.120834	-0.0395311	-0.0136296	0.421818	0.666561
stimulated	NKbr	RNA	IL2RB	0.105745	0.031338	0.0710957	0.0097016	0.153019	0.394862
stimulated	NKbr	RNA	IL2RG	-0.0182879	0.083557	-0.0129612	0.0574656	0.0302407	0.155524
stimulated	NKbr	RNA	IL2	0.0680975	-0.0474701	0.00627232	-0.00147843	0.861866	0.922818
stimulated	NKbr	RNA	IL31	0.420145	-0.993921	0.00110627	-0.000283938	0.719044	NA
stimulated	NKbr	RNA	IL32	0.26323	0.480194	0.181468	0.430985	2.042e-05	0.00110268
stimulated	NKbr	RNA	IL3RA	0.272428	0.070311	0.00935276	0.000669232	0.727957	NA
stimulated	NKbr	RNA	IL3	-0.01889	0.0202426	-0.0101625	0.00560009	0.830818	0.91872
stimulated	NKbr	RNA	IL4R	-0.0127895	0.00113865	-0.0102492	-0.000165661	0.961506	0.976576
stimulated	NKbr	RNA	IL4	0.0794807	0.919271	0.00164019	0.00734898	0.0643345	NA
stimulated	NKbr	RNA	IL5	-1.19758	-1.04486	-0.00920233	-0.0023988	0.23468	NA
stimulated	NKbr	RNA	IL6R	-0.79569	-0.532492	2.3393e-05	-0.000105406	0.992953	NA
stimulated	NKbr	RNA	IL6ST	0.134121	0.0195132	0.0828549	0.00361074	0.106047	0.339659
stimulated	NKbr	RNA	IL6	-0.794664	0.475866	0.000262953	0.000122297	0.975853	NA
stimulated	NKbr	RNA	IL7R.meta	-0.204636	0.0405477	-0.175569	0.0113539	8.92039e-05	0.00361276
stimulated	NKbr	RNA	IL9R	-0.523886	-0.589393	-0.00775882	-0.00227904	0.543977	NA
stimulated	NKbr	RNA	IL9	-0.0772792	0	0.000495612	-2.62522e-05	0.993811	NA
stimulated	NKbr	RNA	IRF1	-0.135577	-0.192795	-0.0807711	-0.0917192	0.0408945	0.186617
stimulated	NKbr	RNA	IRF2	-0.0126613	0.231971	-0.00223099	0.0130587	0.244205	0.510611
stimulated	NKbr	RNA	IRF3	-0.0679949	0.0964309	-0.0218585	0.0112378	0.259855	0.52456
stimulated	NKbr	RNA	IRF4	0.18823	0.057334	0.0869896	0.00717437	0.136941	0.381663
stimulated	NKbr	RNA	IRF7	0.0896212	0.117206	0.0272312	0.0132076	0.578932	0.784452
stimulated	NKbr	RNA	IRF8	0.0594326	0.0162594	0.053828	0.0104515	0.0464954	0.204523
stimulated	NKbr	RNA	IRF9	0.110688	0.216928	0.0278254	0.0193351	0.269038	0.52648
stimulated	NKbr	RNA	ISG15	-0.0765228	0.0306627	-0.00848922	0.00120405	0.851846	0.921496
stimulated	NKbr	RNA	ITGA2	NA	NA	NA	NA	NA	NA
stimulated	NKbr	RNA	ITGA4	-0.0197964	0.0566796	-0.0142276	0.0245138	0.237949	0.507207
stimulated	NKbr	RNA	ITGAE	-0.0911542	-0.285099	-0.00784767	-0.00744691	0.487972	NA
stimulated	NKbr	RNA	ITGAL	0.0218751	0.0486959	0.012258	0.0108654	0.81933	0.91872
stimulated	NKbr	RNA	ITGAM	0.0830497	0.140848	0.0549005	0.081284	0.059169	0.24316
stimulated	NKbr	RNA	ITGAV	-0.143115	0.0269837	-0.0277158	0.00178637	0.428789	0.666561
stimulated	NKbr	RNA	ITGAX	0.0530276	0.0672234	0.0269826	0.0159714	0.610637	0.794563
stimulated	NKbr	RNA	ITGB1	0.0750303	0.00322984	0.0506712	0.00100701	0.251279	0.518564
stimulated	NKbr	RNA	ITGB2	-0.0120578	0.0661179	-0.00854433	0.0300173	0.229382	0.49879
stimulated	NKbr	RNA	ITGB7	-0.254043	0.0288029	-0.181879	0.00372371	0.00246549	0.0285292
stimulated	NKbr	RNA	ITK	0.191645	0.0121857	0.0883162	0.0015094	0.092894	0.308662
stimulated	NKbr	RNA	JAK1	0.0237529	0.00706155	0.0170982	0.00402917	0.742863	0.891436
stimulated	NKbr	RNA	JAK3	0.134897	0.204645	0.0381089	0.0225308	0.226346	0.497543
stimulated	NKbr	RNA	JAZF1	0.3481	0.884679	0.0162968	0.0140489	0.0187664	NA
stimulated	NKbr	RNA	JUNB	-0.244715	-0.103208	-0.182152	-0.0183252	0.0143368	0.0992224
stimulated	NKbr	RNA	JUN	-0.286906	-0.269381	-0.0532536	-0.014664	0.143887	0.387164
stimulated	NKbr	RNA	KAT2B	0.00547684	0.120006	0.00393873	0.0201629	0.325738	0.579885
stimulated	NKbr	RNA	KBTBD7	-0.0634155	0.107915	-0.00688886	0.00466153	0.633432	0.811193
stimulated	NKbr	RNA	KIR2DL1	0.182634	0.141367	0.0316208	0.00755783	0.485005	0.708223
stimulated	NKbr	RNA	KIR2DL4	0.217648	0.0917024	0.152906	0.0166673	0.0289706	0.153877
stimulated	NKbr	RNA	KIR3DL1	0.323657	0.0806852	0.281213	0.0135496	0.000119066	0.00385773
stimulated	NKbr	RNA	KIT	-0.450541	0.120199	-0.325995	0.00709282	0.000279877	0.00533412
stimulated	NKbr	RNA	KLF3.meta	-0.082905	-0.13199	-0.0303017	-0.0195226	0.408354	0.657848
stimulated	NKbr	RNA	KLF5	-0.0354027	-0.0823581	-0.00408623	-0.00310526	0.917849	0.955612
stimulated	NKbr	RNA	KLRB1	0.116254	-0.110371	0.0805295	-0.0422215	0.00115629	0.0178399
stimulated	NKbr	RNA	KLRC1	0.163913	0.162534	0.134345	0.127888	0.00232501	0.0285292
stimulated	NKbr	RNA	KLRC3	0.0990442	0.00427353	0.0545132	0.00111344	0.254362	0.521602
stimulated	NKbr	RNA	KLRC4	0.136966	0.127801	0.0365692	0.00918145	0.490586	0.709598
stimulated	NKbr	RNA	KLRD1	0.0407775	0.103191	0.022406	0.0332506	0.310797	0.568916
stimulated	NKbr	RNA	KLRF1	0.208474	0.0954771	0.200508	0.0736142	1.45046e-09	2.34975e-07
stimulated	NKbr	RNA	KLRG1	0.115879	0.216262	0.00894322	0.00501505	0.707875	NA
stimulated	NKbr	RNA	KLRK1	0.335552	0.136762	0.324352	0.0987798	9.64258e-13	3.1242e-10
stimulated	NKbr	RNA	KRAS	0.0337512	-0.000270571	0.0132831	5.73032e-05	0.891772	0.943422
stimulated	NKbr	RNA	LAG3	-0.91481	-0.784414	-0.0122479	-0.0031786	0.239995	NA
stimulated	NKbr	RNA	LAIR2	0.120464	0.190205	0.00835297	0.00377819	0.785858	NA
stimulated	NKbr	RNA	LAMP1	-0.0239907	0.0191306	-0.0161744	0.00637174	0.709275	0.863761
stimulated	NKbr	RNA	LAMP3	-0.0569582	0.0585284	-0.00386438	0.00109682	0.903695	NA
stimulated	NKbr	RNA	LAP3	-0.11249	-0.153609	-0.0727953	-0.0596018	0.0823273	0.286818
stimulated	NKbr	RNA	LAT2	0.13955	0.282861	0.083077	0.228064	0.00240347	0.0285292
stimulated	NKbr	RNA	LAT	-0.129048	-0.19349	-0.0305266	-0.0144864	0.376273	0.63167
stimulated	NKbr	RNA	LAYN	-0.880689	-0.282455	-0.000448315	-0.000208584	0.942982	NA
stimulated	NKbr	RNA	LCK	0.0652229	0.0584202	0.0304792	0.0102759	0.684783	0.842456
stimulated	NKbr	RNA	LCP2	0.020242	-0.0188	0.00877208	-0.00379509	0.863878	0.922818
stimulated	NKbr	RNA	LEF1	0.169952	0.246301	0.0480974	0.023303	0.147802	0.389331
stimulated	NKbr	RNA	LGALS1	0.059739	-0.0153272	0.0200061	-0.0019696	0.711803	0.863761
stimulated	NKbr	RNA	LGALS3	0.593998	0.186135	0.500557	0.00932276	0.000190218	0.0043269
stimulated	NKbr	RNA	LGALS9	-0.097277	-0.0456635	-0.0164159	-0.00239726	0.812527	0.91872
stimulated	NKbr	RNA	LIF	0.0586092	0.218372	0.0210261	0.0564876	0.0600174	0.24316
stimulated	NKbr	RNA	LILRA1	NA	NA	NA	NA	NA	NA
stimulated	NKbr	RNA	LILRA2	0.949711	0.263131	0.00700636	0.000583666	0.379863	NA
stimulated	NKbr	RNA	LILRB1	-1.44342	-0.557757	-0.000164098	-8.08224e-05	0.973531	NA
stimulated	NKbr	RNA	LILRB2	-1.46051	-0.446075	-0.000196798	-5.10811e-05	0.957362	NA
stimulated	NKbr	RNA	LILRB4	-0.641204	-0.458796	1.38238e-05	-0.000109932	1	NA
stimulated	NKbr	RNA	LITAF	0.082244	0.0257918	0.0633994	0.00999246	0.155042	0.39554
stimulated	NKbr	RNA	LRP12	-0.902038	-0.668011	-0.0647243	-0.00991426	0.00710901	NA
stimulated	NKbr	RNA	LRRC32	-1.24128	-0.9976	-0.0119257	-0.00321094	0.144162	NA
stimulated	NKbr	RNA	LRRFIP1	-0.00457634	-0.59008	-0.000145437	-0.00956097	0.0851415	NA
stimulated	NKbr	RNA	LRRN3	-1.19043	-0.140801	-0.000301093	1.49459e-05	0.968348	NA
stimulated	NKbr	RNA	LTA	0.0288878	0.0592116	0.010055	0.00802512	0.841246	0.918898
stimulated	NKbr	RNA	LTB	0.0259035	0.274827	0.00299466	0.00502008	0.573329	NA
stimulated	NKbr	RNA	MAF.meta	0.258012	0.231446	0.0494845	0.0114764	0.235421	0.505807
stimulated	NKbr	RNA	MAPK1	-0.188567	0.207565	-0.0465255	0.0183557	0.00829256	0.0729766
stimulated	NKbr	RNA	MCM2	-0.427894	-0.384278	-0.0285859	-0.00685784	0.229413	NA
stimulated	NKbr	RNA	MCM4	0.000675521	-0.102325	0.00169637	-0.000157188	0.975238	NA
stimulated	NKbr	RNA	MIR222HG	-0.0548102	0.00685778	-0.0282135	0.00154986	0.605219	0.794501
stimulated	NKbr	RNA	MIR4435.2HG	0.195178	0.88732	0.00166739	0.000685867	0.805392	NA
stimulated	NKbr	RNA	MKI67	-0.235766	0.439834	0.000846522	0.000209037	0.978235	NA
stimulated	NKbr	RNA	MYB	-0.337079	-0.0976036	-0.0182857	-0.0015168	0.477543	NA
stimulated	NKbr	RNA	MYC	-0.00807656	0.000866332	-0.00474476	0.00087724	0.979062	0.991301
stimulated	NKbr	RNA	NAMPT	-0.0455836	0.0209571	-0.0267291	0.00703636	0.490475	0.709598
stimulated	NKbr	RNA	NCAM1	0.134994	0.147799	0.0085192	0.00270607	0.843639	NA
stimulated	NKbr	RNA	NCEH1	0.0696786	-0.156049	0.0117233	-0.00947776	0.27194	0.527596
stimulated	NKbr	RNA	NCR1	0.107168	-0.550303	0.00303328	-0.00398488	0.269929	NA
stimulated	NKbr	RNA	NCR3	0.0647103	0.224451	0.0234421	0.0468724	0.0661473	0.249206
stimulated	NKbr	RNA	NEAT1	0.0588872	0.103192	0.0241548	0.0233447	0.41014	0.657848
stimulated	NKbr	RNA	NFAT5	0.109972	0.0755437	0.0351597	0.00823192	0.552564	0.765088
stimulated	NKbr	RNA	NFATC1	0.00798495	-0.0659665	0.00190168	-0.00538312	0.821254	0.91872
stimulated	NKbr	RNA	NFATC2	-0.045259	-0.13148	-0.0235136	-0.040819	0.177803	0.429416
stimulated	NKbr	RNA	NFKB1	-0.00759341	0.0419027	-0.00505304	0.0172778	0.558943	0.767362
stimulated	NKbr	RNA	NFKB2	-0.032776	0.0882578	-0.00799649	0.00735969	0.606365	0.794501
stimulated	NKbr	RNA	NFKBIA	-0.16643	-0.128787	-0.130736	-0.0503257	0.0195544	0.117326
stimulated	NKbr	RNA	NFKBIZ	-0.019956	0.0314906	-0.0068811	0.00431787	0.865854	0.922818
stimulated	NKbr	RNA	NINJ2	-0.498605	-0.320748	-0.015992	-0.00288846	0.406699	NA
stimulated	NKbr	RNA	NKG7	0.0451172	0.00219508	0.0361561	0.00113615	0.385697	0.64085
stimulated	NKbr	RNA	NOTCH1	0.0151412	-0.133171	0.00130062	-0.00193403	0.861458	NA
stimulated	NKbr	RNA	NR3C1.meta	0.0592924	-0.000623392	0.0348154	-0.000176523	0.499714	0.713248
stimulated	NKbr	RNA	NR4A1	0.0866039	0.0286204	0.0747082	0.0164071	0.0346983	0.170337
stimulated	NKbr	RNA	NR4A3	0.032607	0.0564197	0.023649	0.0221551	0.434735	0.670734
stimulated	NKbr	RNA	NRROS	0.0935633	0.058071	0.0110721	0.00253229	0.872022	NA
stimulated	NKbr	RNA	NT5E	0.271387	0.803014	0.00458565	0.00388089	0.338586	NA
stimulated	NKbr	RNA	OAS1	-0.549083	0.00557302	-0.00578865	-8.80153e-05	0.597426	NA
stimulated	NKbr	RNA	ORMDL3	-0.278959	-0.457111	-0.0111763	-0.00548226	0.427476	NA
stimulated	NKbr	RNA	OSM	0.0838141	-0.0308681	0.0204396	-0.00405928	0.616201	0.798596
stimulated	NKbr	RNA	OTUD1	-0.790055	-0.339216	-0.00405676	-0.000824759	0.683303	NA
stimulated	NKbr	RNA	PALLD	0.387129	0.228178	0.00764651	0.00123454	0.723489	NA
stimulated	NKbr	RNA	PASK	-0.374833	-0.464058	-0.0466679	-0.0143946	0.0769309	NA
stimulated	NKbr	RNA	PCID2	-0.327219	-0.367431	-0.043621	-0.0133348	0.133217	NA
stimulated	NKbr	RNA	PCLAF	-1.949	-1.0485	-1.66119	-0.00632392	0.000346223	NA
stimulated	NKbr	RNA	PCNA	-0.158984	-0.154162	-0.101767	-0.0419742	0.0644419	0.248152
stimulated	NKbr	RNA	PDCD1	-1.39228	-0.505141	-0.00493678	-0.000744018	0.389254	NA
stimulated	NKbr	RNA	PDCL3	-0.107713	-0.0641977	-0.0334254	-0.00682727	0.594757	0.794501
stimulated	NKbr	RNA	PDIA4	-0.366466	-0.166083	-0.112222	-0.00839921	0.0602477	0.24316
stimulated	NKbr	RNA	PDIA6	-0.0619505	0.0919693	-0.0174389	0.00968218	0.340655	0.593201
stimulated	NKbr	RNA	PDPR	-0.0162913	0.0652265	-0.00243686	0.0032131	0.853205	0.921496
stimulated	NKbr	RNA	PECAM1	-0.32385	-0.0657274	-0.0391863	-0.00147273	0.190427	NA
stimulated	NKbr	RNA	PFN1	-0.0953774	-0.0400778	-0.0827747	-0.0224088	0.0254367	0.144588
stimulated	NKbr	RNA	PGM1	0.179762	0.108263	0.107658	0.0170704	0.09554	0.312676
stimulated	NKbr	RNA	PIK3CG	0.163893	-0.0435117	0.0528801	-0.00348126	0.139001	0.381663
stimulated	NKbr	RNA	PIK3IP1	-0.0190907	-0.37219	-0.00440141	-0.215492	0.00765244	0.0729232
stimulated	NKbr	RNA	PIM2	0.00464762	0.0540332	0.00250307	0.00998654	0.764773	0.902514
stimulated	NKbr	RNA	PMCH	NA	NA	NA	NA	NA	NA
stimulated	NKbr	RNA	POU2AF1	-0.220441	-0.249814	-0.0336574	-0.0115439	0.304539	0.566802
stimulated	NKbr	RNA	POU2F2.meta	-0.199193	0.0232473	-0.0146574	0.000344608	0.552185	NA
stimulated	NKbr	RNA	PPARG	NA	NA	NA	NA	NA	NA
stimulated	NKbr	RNA	PRDM1.meta	0.150465	0.0214083	0.0353836	0.00179607	0.429973	0.666561
stimulated	NKbr	RNA	PRF1	0.213805	0.0685993	0.196398	0.0278244	1.09616e-05	0.000710312
stimulated	NKbr	RNA	PSEN1	-0.129179	-0.0291106	-0.0507131	-0.00348257	0.345949	0.593201
stimulated	NKbr	RNA	PTEN	-0.0418441	0.0348563	-0.00979062	0.00275262	0.840258	0.918898
stimulated	NKbr	RNA	PTGDR2	-1.06625	-0.337538	3.22886e-05	-4.01237e-05	1	NA
stimulated	NKbr	RNA	PTPN11	-0.0834734	-0.164673	-0.0191812	-0.0141259	0.471255	0.699469
stimulated	NKbr	RNA	PTPN22	-0.00692258	-0.0280595	-0.000215063	-0.00745355	0.911858	0.953038
stimulated	NKbr	RNA	PTPN2	-0.0954767	0.0504333	-0.0243576	0.00409689	0.44655	0.676084
stimulated	NKbr	RNA	PTPN6	0.242389	0.0127129	0.147427	0.002169	0.0189539	0.115869
stimulated	NKbr	RNA	PTTG1	0.0617975	-0.178812	0.00803317	-0.00779357	0.378655	0.632393
stimulated	NKbr	RNA	PTTG2	0.0990281	-0.153622	0.0238876	-0.0114242	0.144589	0.387164
stimulated	NKbr	RNA	PYCR1	-0.119183	-0.0152716	-0.000976818	-0.000242776	0.990213	NA
stimulated	NKbr	RNA	RAB27A.meta	-0.037539	-0.00830636	-0.01177	-0.00109267	0.9242	0.956679
stimulated	NKbr	RNA	RAF1	-0.110801	-0.058919	-0.0580564	-0.011233	0.32227	0.576881
stimulated	NKbr	RNA	RARA	0.115684	-0.0480459	0.00733626	-0.000899442	0.804179	NA
stimulated	NKbr	RNA	RARB	-0.390099	-0.124555	0.000284107	-2.2981e-05	1	NA
stimulated	NKbr	RNA	RASGRP1	-0.185335	-0.513966	-0.00456096	-0.00347053	0.556982	NA
stimulated	NKbr	RNA	RBMS1.meta	0.00569729	-0.0320826	0.00271774	-0.00453882	0.920219	0.955612
stimulated	NKbr	RNA	RBPJ	-0.194577	-0.106217	-0.0640903	-0.00974299	0.240483	0.509259
stimulated	NKbr	RNA	RELA	-0.111286	0.0187369	-0.0681051	0.00362121	0.08512	0.290304
stimulated	NKbr	RNA	RELB	-0.0742958	0.413461	-0.00303659	0.00613957	0.229823	NA
stimulated	NKbr	RNA	REL.meta	-0.0187902	0.0217215	-0.0143404	0.0130332	0.581076	0.784452
stimulated	NKbr	RNA	RERE	-0.280778	-0.191934	-0.0340439	-0.00617577	0.345133	NA
stimulated	NKbr	RNA	RGS1	-0.0175323	-0.0986174	-0.00916497	-0.0308073	0.295785	0.566802
stimulated	NKbr	RNA	RORA.meta	0.133634	-0.0376387	0.0598551	-0.00539368	0.121474	0.354573
stimulated	NKbr	RNA	RORC	-0.153136	0.0926447	-0.00603908	0.0011824	0.711239	NA
stimulated	NKbr	RNA	RTKN2	-1.56724	-1.15399	-0.00370856	-0.00141316	0.363197	NA
stimulated	NKbr	RNA	RUNX1.meta	-0.212315	-0.339938	-0.0315646	-0.0134467	0.220373	NA
stimulated	NKbr	RNA	RUNX3	0.0385666	-0.132722	0.0211067	-0.056723	0.023858	0.138035
stimulated	NKbr	RNA	S100A10	0.174088	0.0732575	0.149832	0.0316904	0.00206125	0.0284441
stimulated	NKbr	RNA	S1PR1	0.0460463	0.0364893	0.0241685	0.00859608	0.780283	0.902899
stimulated	NKbr	RNA	SATB1.meta	0.0791185	-0.046011	0.0598812	-0.0157752	0.0358348	0.170791
stimulated	NKbr	RNA	SELL	0.0904158	0.224219	0.0519768	0.175168	0.00466016	0.0471841
stimulated	NKbr	RNA	SELPLG	0.224107	-0.0157112	0.182762	-0.00386177	0.000200319	0.0043269
stimulated	NKbr	RNA	SEMA7A	0.000764803	0.00163723	0.000419083	0.000419692	0.999714	0.999714
stimulated	NKbr	RNA	SGK1	0.342225	0.0138632	0.28684	0.00189097	0.000157325	0.00401538
stimulated	NKbr	RNA	SH2B3	-0.0514264	-0.074072	-0.0292104	-0.0227903	0.496727	0.712122
stimulated	NKbr	RNA	SIRPG	0.80053	1.35774	0.0189012	0.0101828	0.0146371	NA
stimulated	NKbr	RNA	SKAP2	-0.165719	0.0539033	-0.0280943	0.00275409	0.322044	0.576881
stimulated	NKbr	RNA	SLAMF1	-0.147026	0.0955089	-0.0371698	0.0103886	0.137706	0.381663
stimulated	NKbr	RNA	SLC25A37	-0.14981	-0.657378	-0.00700937	-0.00846352	0.143917	NA
stimulated	NKbr	RNA	SLC2A3	0.0644754	-0.0394839	0.0314557	-0.0079983	0.342771	0.593201
stimulated	NKbr	RNA	SLC38A7	0.267273	-0.0377782	0.00310864	-0.000153621	0.836967	NA
stimulated	NKbr	RNA	SMAD2	-0.0474242	0.160479	-0.0140596	0.0167912	0.143021	0.387164
stimulated	NKbr	RNA	SMAD3	-0.1379	0.0301991	-0.0475671	0.0029821	0.21933	0.493493
stimulated	NKbr	RNA	SNX10	-0.0934314	0.265429	-0.00612516	0.00550114	0.338605	NA
stimulated	NKbr	RNA	SOCS1	0.285915	0.175301	0.21679	0.0257869	0.0101491	0.0802024
stimulated	NKbr	RNA	SOCS2	0.275602	0.326338	0.0193362	0.00608421	0.430792	NA
stimulated	NKbr	RNA	SOCS3	-0.1503	0.301737	-0.00868953	0.00527436	0.235702	NA
stimulated	NKbr	RNA	SOCS4	-0.0711671	-0.0589797	-0.0297986	-0.00816411	0.686446	0.842456
stimulated	NKbr	RNA	SOX4	-0.24778	-0.0734961	-0.0404929	-0.00384688	0.2984	0.566802
stimulated	NKbr	RNA	SPI1	NA	NA	NA	NA	NA	NA
stimulated	NKbr	RNA	SPOCK2	-0.259071	-0.23284	-0.109561	-0.0222066	0.072469	0.260888
stimulated	NKbr	RNA	SPP1	0.623931	-0.671342	0.00182458	-0.00063138	0.480229	NA
stimulated	NKbr	RNA	STAT1	0.226688	0.295183	0.0364259	0.014257	0.227273	0.497543
stimulated	NKbr	RNA	STAT3.meta	-0.0800728	-0.0110117	-0.060925	-0.00396734	0.136367	0.381663
stimulated	NKbr	RNA	STAT4	0.12693	0.0650023	0.105954	0.0296881	0.0140352	0.0992224
stimulated	NKbr	RNA	STAT5A	-0.190316	-0.141444	-0.0994551	-0.020356	0.116352	0.344185
stimulated	NKbr	RNA	STAT6	0.0273799	0.0738412	0.0138054	0.0178794	0.603925	0.794501
stimulated	NKbr	RNA	TAGAP	0.0153786	-0.0343496	0.0128415	-0.0207234	0.264183	0.525124
stimulated	NKbr	RNA	TAP1	-0.095509	-0.117041	-0.0704837	-0.0644938	0.0627393	0.245849
stimulated	NKbr	RNA	TARP.refseq	0.0190796	0.166704	0.00941424	0.0976432	0.017015	0.108095
stimulated	NKbr	RNA	TBX21	0.1849	-0.0690284	0.147416	-0.0202558	0.000161111	0.00401538
stimulated	NKbr	RNA	TCF7	-0.127433	-0.0666682	-0.0498982	-0.00825574	0.401009	0.655343
stimulated	NKbr	RNA	TGFB1	-0.0455884	-0.134596	-0.0147873	-0.016563	0.464103	0.692946
stimulated	NKbr	RNA	TGFB3	-0.0809829	0.0755322	-0.00557028	0.00150246	0.819136	NA
stimulated	NKbr	RNA	TGFBI	0.0471677	0.870925	0.000482199	0.000179964	0.938589	NA
stimulated	NKbr	RNA	TGFBR2	-0.0105694	0.0141468	-0.00435034	0.00243649	0.96046	0.976576
stimulated	NKbr	RNA	TGFBR3	0.0901112	0.0126767	0.0359638	0.00163323	0.527478	0.736651
stimulated	NKbr	RNA	TGIF1	-0.0167898	-0.0385553	-0.0125531	-0.01472	0.773515	0.902899
stimulated	NKbr	RNA	THEMIS	-0.0889953	0.0851595	0.00074413	9.65894e-05	1	NA
stimulated	NKbr	RNA	TIAF1	-0.0252526	0.00774601	-0.00765629	0.000961281	0.932358	0.962051
stimulated	NKbr	RNA	TIFA	-0.114941	-0.279508	-0.017136	-0.0130906	0.307466	0.566802
stimulated	NKbr	RNA	TIGIT	-0.311277	-0.0348857	-0.0795288	-0.00173652	0.0607901	0.24316
stimulated	NKbr	RNA	TK1	-1.59667	-0.453104	-1.09796	-0.00262316	0.00860969	NA
stimulated	NKbr	RNA	TLR2	0.0695787	-0.0563935	0.00360887	-0.000965192	0.908549	NA
stimulated	NKbr	RNA	TLR9	-0.519382	-0.127826	0.000243069	-6.67643e-06	1	NA
stimulated	NKbr	RNA	TMUB2	-0.177491	-0.124493	-0.0282183	-0.00570303	0.540679	0.751846
stimulated	NKbr	RNA	TNFAIP3	-0.167358	-0.238874	-0.100856	-0.153481	0.0150059	0.0992224
stimulated	NKbr	RNA	TNFAIP8	-0.184884	-0.00213308	-0.0573313	-0.000774765	0.190384	0.440603
stimulated	NKbr	RNA	TNFRSF13C	NA	NA	NA	NA	NA	NA
stimulated	NKbr	RNA	TNFRSF18	0.0570724	0.147634	0.00383301	0.00247837	0.889215	NA
stimulated	NKbr	RNA	TNFRSF1B	0.123705	-0.0822529	0.08249	-0.0246144	0.00513568	0.050423
stimulated	NKbr	RNA	TNFRSF25	0.384759	0.326446	0.00981147	0.00215835	0.637118	NA
stimulated	NKbr	RNA	TNFRSF4	-0.100939	-0.247575	-0.00192832	-0.00231044	0.823148	NA
stimulated	NKbr	RNA	TNFRSF8	-0.849921	-0.65186	-0.00118445	-0.000693452	0.835814	NA
stimulated	NKbr	RNA	TNFRSF9.meta	-0.254053	-0.0593141	-0.0674326	-0.00368461	0.161964	0.40088
stimulated	NKbr	RNA	TNFSF10	0.110735	-0.00760481	0.0433756	-0.00118748	0.346034	0.593201
stimulated	NKbr	RNA	TNFSF11	-0.186547	0.0283203	-0.0720005	0.00322252	0.0921219	0.308662
stimulated	NKbr	RNA	TNFSF13B	0.0780973	-0.389261	0.0017065	-0.000715403	0.794339	NA
stimulated	NKbr	RNA	TNFSF13	-0.0922195	-0.171268	-0.00260211	-0.00144449	0.918776	NA
stimulated	NKbr	RNA	TNFSF14	0.0491807	0.0868341	0.0303304	0.0327916	0.317681	0.57502
stimulated	NKbr	RNA	TNFSF4	0.0294345	0.422356	0.000898165	0.0107957	0.158584	0.40088
stimulated	NKbr	RNA	TNFSF8	-0.478551	-0.202307	-0.00212274	-0.000426701	0.904089	NA
stimulated	NKbr	RNA	TNF	0.0860198	0.0429459	0.0449766	0.00989634	0.480057	0.706993
stimulated	NKbr	RNA	TOP2A	0.384718	-0.0504676	0.0260351	-0.000882179	0.153993	NA
stimulated	NKbr	RNA	TOX	-0.420408	-0.163898	-0.247788	-0.00833711	0.0231756	0.136526
stimulated	NKbr	RNA	TRAC	-0.0590132	-0.0740355	-0.0218408	-0.0104326	0.720723	0.869244
stimulated	NKbr	RNA	TRAT1	0.352611	0.70998	0.0158217	0.00942566	0.120804	NA
stimulated	NKbr	RNA	TRBC2	-0.0654037	0.052964	-0.0448865	0.0178918	0.0794983	0.279972
stimulated	NKbr	RNA	TRDC	0.0714489	0.121057	0.0236284	0.0167081	0.495415	0.712122
stimulated	NKbr	RNA	TRGV9	-0.42551	-0.708832	-0.00448396	-0.00237738	0.542228	NA
stimulated	NKbr	RNA	TRIB2	-0.130879	-0.215772	-0.049781	-0.0360013	0.111757	0.344185
stimulated	NKbr	RNA	TRPS1	-0.330915	-0.0548339	-0.0165753	-0.000757679	0.462447	NA
stimulated	NKbr	RNA	TSC22D3	-0.280746	-0.202177	-0.148099	-0.0218597	0.0467121	0.204523
stimulated	NKbr	RNA	TSHZ2	-0.794664	0	0.000166436	-2.74358e-05	1	NA
stimulated	NKbr	RNA	TSPAN32	-0.0735079	-0.0648161	-0.0221674	-0.00609993	0.753213	0.897554
stimulated	NKbr	RNA	TSPAN5	0.0344565	-0.179673	0.00623181	-0.0092975	0.336767	0.593002
stimulated	NKbr	RNA	TXK	0.0860682	0.0482927	0.0307051	0.00610758	0.657075	0.825164
stimulated	NKbr	RNA	TYK2	-0.0550743	-0.138852	-0.0259178	-0.0316317	0.235731	0.505807
stimulated	NKbr	RNA	TYMS	-0.191381	-0.135104	-0.0184541	-0.00391509	0.649318	NA
stimulated	NKbr	RNA	UBASH3A	-0.0610765	0.489944	-0.000124636	0.00171214	0.631087	NA
stimulated	NKbr	RNA	UBE2C	-0.381585	0.0363437	-0.00469175	0.000122348	0.741463	NA
stimulated	NKbr	RNA	VNN2	-0.0993101	0.0558323	-0.00875001	0.00152712	0.75702	NA
stimulated	NKbr	RNA	VPS13C	-0.0727785	-0.0421579	-0.0293688	-0.00615548	0.694769	0.849453
stimulated	NKbr	RNA	XBP1	0.0238785	-0.0388331	0.0168519	-0.0153195	0.472789	0.699469
stimulated	NKbr	RNA	XCL1.meta	-0.0541019	-0.0484798	-0.0358315	-0.0183287	0.515323	0.725933
stimulated	NKbr	RNA	XCL2	-0.024442	0.0116793	-0.0212193	0.000958236	0.40251	0.655343
stimulated	NKbr	RNA	YBX3	-0.00874022	0.127902	-0.00274266	0.018487	0.302194	0.566802
stimulated	NKbr	RNA	ZAP70	0.0245672	0.055209	0.00942736	0.00781732	0.853237	0.921496
stimulated	NKbr	RNA	ZBED2	0.0375308	0.535062	0.000532341	0.001972	0.618253	NA
stimulated	NKbr	RNA	ZBTB16	-0.20699	-0.122732	-0.103291	-0.0156345	0.113327	0.344185
stimulated	NKbr	RNA	ZBTB32	0.471766	0.251204	0.0036862	0.000553456	0.810537	NA
stimulated	NKbr	RNA	ZEB2.meta	-0.195902	-0.128048	-0.137052	-0.0307422	0.0359863	0.170791
stimulated	NKbr	RNA	ZFP36L1	0.139406	0.0720788	0.128354	0.050739	0.000144197	0.00401538
stimulated	NKbr	RNA	ZFP36L2	0.138175	0.041929	0.0863772	0.00952288	0.129144	0.370289
stimulated	NKbr	RNA	ZNF165	-0.0447336	0.113208	-0.0143557	0.0200956	0.183488	0.433943
stimulated	NKbr	RNA	ZNF26	-0.0386502	-0.103625	-0.00436784	-0.00202042	0.888798	NA
stimulated	NKbr	RNA	ZNF292	-0.0652683	-0.120142	-0.00863959	-0.00382792	0.85886	NA
stimulated	NKbr	RNA	ZNF462	-0.0511489	-0.507075	0.00030402	-0.000656178	0.852115	NA
stimulated	NKbr	RNA	ZNF683	-0.204005	0.295507	-0.00634187	0.00280227	0.409397	NA
stimulated	NKbr	Protein	CD101.CD101.Ab	-0.0477045	-0.0954481	-0.0370093	-0.024209	0.398373	0.464769
stimulated	NKbr	Protein	ICAM2.CD102.Ab	-0.165307	-0.0752127	-0.149179	-0.0279249	0.00790198	0.019913
stimulated	NKbr	Protein	ITGAE.CD103.Ab	0.267652	-0.110751	0.164616	-0.00750713	0.0158272	0.0321649
stimulated	NKbr	Protein	KIT.CD117.YB5.B8.Ab	-0.005105	-0.0537836	-0.00453346	-0.0224809	0.524084	0.589595
stimulated	NKbr	Protein	IFNGR1.CD119.Ab	-0.0179989	-0.0137876	-0.0159046	-0.00806359	0.897052	0.897052
stimulated	NKbr	Protein	ITGAM.CD11b.M1.70.Ab	-0.157773	-0.055823	-0.143505	-0.01313	0.0591553	0.0908972
stimulated	NKbr	Protein	ITGAX.CD11c.B.LY6.Ab	-0.238961	-0.128037	-0.216165	-0.0469793	0.000839012	0.00330361
stimulated	NKbr	Protein	IL2RB.CD122.Ab	-0.191332	-0.0477588	-0.149963	-0.00735657	0.067029	0.0991668
stimulated	NKbr	Protein	IL6R.CD126.Ab	0.1002	0.0454649	0.0926776	0.0228102	0.0299668	0.0510245
stimulated	NKbr	Protein	IL7R.CD127.Ab	-0.270502	-0.0545532	-0.254093	-0.0169585	2.77546e-06	1.94283e-05
stimulated	NKbr	Protein	TNFRSF4.CD134.ACT35.Ab	0.0339446	0.0223232	0.0320194	0.0102086	0.657787	0.702383
stimulated	NKbr	Protein	TNFRSF9.CD137.Ab	0.0724682	0.00525782	0.0652719	0.00224878	0.162714	0.205019
stimulated	NKbr	Protein	CTLA4.CD152.Ab	-0.0486043	-0.17584	-0.0425842	-0.146368	0.00131427	0.00459994
stimulated	NKbr	Protein	CD40LG.CD154.Ab	0.0887527	0.0694341	0.0839926	0.0314321	0.119097	0.163111
stimulated	NKbr	Protein	KLRB1.CD161.DX12.Ab	-0.206714	-0.0262655	-0.198448	-0.0116342	7.66931e-08	7.14816e-07
stimulated	NKbr	Protein	FCGR3A.CD16.3G8.Ab	0.159572	0.0820112	0.121994	0.0136854	0.160187	0.205019
stimulated	NKbr	Protein	CXCR3.CD183.Ab	-0.0539326	-0.0958178	-0.0465051	-0.052752	0.128884	0.16916
stimulated	NKbr	Protein	CXCR4.CD184.Ab	0.0701666	-0.0381102	0.0590136	-0.0112505	0.175722	0.217068
stimulated	NKbr	Protein	CCR4.CD194.Ab	0.144946	0.0116811	0.125741	-0.00333187	0.0125293	0.0291943
stimulated	NKbr	Protein	CCR5.CD195.2D7.Ab	0.20276	0.0370619	0.192207	0.0138255	1.68854e-06	1.32972e-05
stimulated	NKbr	Protein	CCR6.CD196.Ab	0.00808384	-0.0868698	0.0183811	-0.028949	0.19768	0.239497
stimulated	NKbr	Protein	CCR7.CD197.Ab	0.0650471	0.0329876	0.0571235	0.0116824	0.415118	0.475498
stimulated	NKbr	Protein	IL12RB1.CD212.Ab	-0.227997	-0.102884	-0.214516	-0.0535216	1.85046e-05	0.000116579
stimulated	NKbr	Protein	IL15RA.CD215.Ab	0.0291436	0.00863108	0.0263957	0.00364408	0.76244	0.787438
stimulated	NKbr	Protein	CR2.CD21.B.LY4.Ab	0.0763468	-0.0342814	0.0583057	-0.00822949	0.307621	0.365662
stimulated	NKbr	Protein	CD226.CD226.Ab	-0.178519	-0.0829013	-0.15514	-0.0271386	0.00116659	0.00432325
stimulated	NKbr	Protein	IL2RA.CD25.Ab	-0.16453	-0.0660664	-0.132382	-0.0126063	0.0937729	0.131282
stimulated	NKbr	Protein	DPP4.CD26.Ab	0.565945	0.0851011	0.550401	0.0206069	3.14133e-18	1.97904e-16
stimulated	NKbr	Protein	BTLA.CD272.Ab	0.124837	0.0110307	0.106451	0.0037486	0.0199107	0.0380113
stimulated	NKbr	Protein	PDCD1LG2.CD273.Ab	0.130457	-0.0245473	0.115912	-0.0101055	0.00170081	0.00563954
stimulated	NKbr	Protein	CD274.CD274.Ab	0.0346312	-0.0117809	0.0273491	-0.00542752	0.577906	0.638738
stimulated	NKbr	Protein	ICOSLG.CD275.Ab	0.143036	0.02062	0.131549	0.0100713	0.00352032	0.00966012
stimulated	NKbr	Protein	ICOS.CD278.Ab	-0.0553193	-0.159882	-0.0450954	-0.103292	0.0269715	0.0485487
stimulated	NKbr	Protein	PDCD1.CD279.Ab	0.195343	-0.00339569	0.169346	-0.000732194	0.0031479	0.00944369
stimulated	NKbr	Protein	CD28.CD28.CD28.2.Ab	-0.157182	-0.0596357	-0.140995	-0.0226258	0.00600394	0.0157603
stimulated	NKbr	Protein	PECAM1.CD31.WM59.Ab	-0.204453	-0.171819	-0.187911	-0.13172	0.000225659	0.00101547
stimulated	NKbr	Protein	NCR1.CD335.Ab	-0.274512	-0.0797562	-0.264496	-0.039759	4.09477e-09	6.44926e-08
stimulated	NKbr	Protein	CD38.CD38.Ab	-0.248009	-0.156417	-0.21646	-0.0449614	0.00352671	0.00966012
stimulated	NKbr	Protein	ENTPD1.CD39.Ab	-0.170438	-0.0415336	-0.1361	-0.00766626	0.0676853	0.0991668
stimulated	NKbr	Protein	CD40.CD40.Ab	0.0335797	0.131425	0.0144076	0.00710864	0.685874	NA
stimulated	NKbr	Protein	PTPRC.CD45RA.HI100.Ab	0.238165	0.0478005	0.218841	0.0137498	9.60338e-05	0.000483888
stimulated	NKbr	Protein	PTPRC.CD45RO.Ab	-0.0748287	0.0146992	-0.0679988	0.0055115	0.0506645	0.0797966
stimulated	NKbr	Protein	CD46.CD46.Ab	-0.192052	-0.0584512	-0.17748	-0.019697	2.29137e-05	0.000131233
stimulated	NKbr	Protein	ITGA1.CD49a.Ab	0.0339099	-0.0154853	0.0334722	-0.00456686	0.609837	0.66241
stimulated	NKbr	Protein	ITGA2.CD49b.Ab	0.165405	0.0612965	0.146876	0.0169714	0.013458	0.0292363
stimulated	NKbr	Protein	ITGA4.CD49d.Ab	0.0904461	-0.0336344	0.0824125	-0.014719	0.0120242	0.0291357
stimulated	NKbr	Protein	CD4.CD4.SK3.Ab	-0.507459	-0.426016	-0.405577	-0.0267552	0.0022296	0.00702326
stimulated	NKbr	Protein	NCAM1.CD56.NCAM16.2.Ab	-0.0123345	0.0149254	-0.0103939	0.00483866	0.881109	0.89532
stimulated	NKbr	Protein	SELL.CD62L.DREG.56.Ab	0.184702	-0.0246229	0.150867	-0.00444825	0.0129752	0.0291943
stimulated	NKbr	Protein	CD69.CD69.Ab	-0.341713	0.0384819	-0.320971	0.00921202	3.74595e-09	6.44926e-08
stimulated	NKbr	Protein	NT5E.CD73.Ab	-0.199074	0.0310505	-0.120859	0.00260141	0.124689	0.167136
stimulated	NKbr	Protein	CD80.CD80.Ab	0.110539	-0.000431028	0.0991493	-0.000138923	0.0267727	0.0485487
stimulated	NKbr	Protein	CD86.CD86.2331.Ab	0.129515	0.0530611	0.11891	0.0220985	0.0166817	0.0328422
stimulated	NKbr	Protein	CD8A.CD8.RPA.T8.Ab	0.35754	0.16846	0.324286	0.0370078	9.985e-05	0.000483888
stimulated	NKbr	Protein	KLRD1.CD94.Ab	-0.279674	-0.153435	-0.266974	-0.117143	7.9424e-08	7.14816e-07
stimulated	NKbr	Protein	FAS.CD95.Ab	-0.116036	-0.0734207	-0.105975	-0.0276393	0.0745871	0.106795
stimulated	NKbr	Protein	CXCR5.CXCR5.Ab	-0.260477	-0.19039	-0.0485529	-0.00338428	0.602175	NA
stimulated	NKbr	Protein	LRRC32.GARP.Ab	-0.0238961	-0.0416098	-0.0209613	-0.0137285	0.712401	0.748021
stimulated	NKbr	Protein	TNFRSF18.GITR.Ab	-0.285865	-0.151012	-0.277504	-0.132671	9.49732e-12	2.99166e-10
stimulated	NKbr	Protein	CD74.HLA.DR.Ab	-0.175603	-0.150263	-0.144434	-0.0375568	0.0471624	0.0761855
stimulated	NKbr	Protein	ITGB7.ITGB7.Ab	-0.229408	-0.121754	-0.213538	-0.0498833	0.000808693	0.00330361
stimulated	NKbr	Protein	LAG3.LAG.3.Ab	0.13257	0.0380895	0.120425	0.0142358	0.0152805	0.0320891
stimulated	NKbr	Protein	TRDV2.TCR.Vdelta2.Ab	0.151499	-0.130844	0.0934263	-0.0136544	0.0388313	0.0643783
stimulated	NKbr	Protein	TRGV9.TCR.Vgamma9.Ab	0.115278	0.0337499	0.105507	0.0136069	0.027827	0.0486973
stimulated	NKbr	Protein	HAVCR2.Tim3.Ab	-0.303043	-0.0405279	-0.287332	-0.0125606	3.76108e-08	4.73896e-07
stimulated	NKdim	RNA	ABL2	0.0934969	0.343156	4.52657e-06	0.0648492	0.0712011	0.660834
stimulated	NKdim	RNA	AC013264.2.gencode	0.24333	0.352122	5.77098e-06	0.0241908	0.255838	0.967582
stimulated	NKdim	RNA	ADAM10	-0.128876	-0.0450795	-1.67235e-05	-0.012235	0.342129	1
stimulated	NKdim	RNA	ADAM17	0.105124	0.145001	5.50969e-06	0.0201767	0.59834	1
stimulated	NKdim	RNA	ADA	0.0964851	0.25099	9.83189e-06	0.12559	0.0600194	0.660834
stimulated	NKdim	RNA	AFF3	-0.509508	0.610461	-6.1433e-08	0.000116352	0.954762	1
stimulated	NKdim	RNA	AGPAT4	-0.0153808	0.0450157	-1.2462e-06	0.00831209	0.871483	1
stimulated	NKdim	RNA	AHR	0.128799	0.0820935	1.58267e-05	0.0226868	0.372016	1
stimulated	NKdim	RNA	AIM2	-0.0484249	-1.05198	-5.9639e-09	-0.00364074	0.474993	1
stimulated	NKdim	RNA	AIRE	NA	NA	NA	NA	NA	NA
stimulated	NKdim	RNA	AKAP11	-0.00602506	-0.179467	-2.50371e-07	-0.0189068	0.505331	1
stimulated	NKdim	RNA	AKAP12.meta	-0.0462178	-0.452314	1.90685e-07	-0.002378	0.77169	1
stimulated	NKdim	RNA	ANK3	-0.582081	0.49809	-1.67093e-06	0.00488863	0.196442	0.916135
stimulated	NKdim	RNA	ANPEP	NA	NA	NA	NA	NA	NA
stimulated	NKdim	RNA	ANXA1	0.0255517	0.0972153	7.56199e-06	0.0542829	0.266641	0.967582
stimulated	NKdim	RNA	ANXA5	-0.0311024	0.211563	-1.06564e-06	0.0201654	0.35835	1
stimulated	NKdim	RNA	AOAH	-0.0576291	-0.123295	-4.54511e-06	-0.0239918	0.605743	1
stimulated	NKdim	RNA	APOBEC3G	-0.0648247	0.135135	-1.28484e-05	0.0682266	0.0252908	0.564096
stimulated	NKdim	RNA	AREG	0.119581	-0.0863454	1.67188e-05	-0.028699	0.0651138	0.660834
stimulated	NKdim	RNA	ARL4C	-0.0322281	-0.25637	-7.80134e-06	-0.21754	0.000340345	0.0872985
stimulated	NKdim	RNA	ATF6B	-0.0818877	-0.15613	-7.05153e-06	-0.0333177	0.415207	1
stimulated	NKdim	RNA	AURKB	-0.276356	0.45038	-6.1757e-07	0.00328283	0.555578	1
stimulated	NKdim	RNA	B3GAT1	-0.0149227	0.011925	-1.00759e-06	0.00198998	0.977339	1
stimulated	NKdim	RNA	B3GNT5	0.171802	0.215211	9.71202e-06	0.034795	0.27535	0.97417
stimulated	NKdim	RNA	BACH2.meta	-0.136257	0.0616337	-6.63475e-06	0.00708494	0.399427	1
stimulated	NKdim	RNA	BANP	0.0904822	-0.17946	2.3607e-06	-0.0117378	0.442184	1
stimulated	NKdim	RNA	BATF3	0.14925	0.557344	4.94193e-08	0.00013994	0.986876	1
stimulated	NKdim	RNA	BATF	-0.167807	0.540672	-1.33433e-06	0.0135744	0.121103	0.785765
stimulated	NKdim	RNA	BAX	-0.168759	-0.196991	-1.46672e-05	-0.0495993	0.16769	0.852616
stimulated	NKdim	RNA	BCL11B	-0.0261357	-0.00395911	-1.27288e-06	-0.00128295	0.981391	1
stimulated	NKdim	RNA	BCL2A1	0.0434323	-0.0318598	6.85806e-06	-0.010025	0.664524	1
stimulated	NKdim	RNA	BCL2L1	0.0588695	-0.0630461	1.4936e-06	-0.0025186	0.848915	1
stimulated	NKdim	RNA	BCL2	-0.48774	0.0728741	-8.30476e-06	0.0034758	0.0489473	0.660834
stimulated	NKdim	RNA	BCL6	-0.0604866	-0.0723027	-1.08932e-05	-0.0261021	0.614832	1
stimulated	NKdim	RNA	BHLHE40	0.0876121	0.012602	4.99527e-05	0.0114531	0.0858719	0.702207
stimulated	NKdim	RNA	BIN2	-0.0154493	-0.075927	-2.62038e-06	-0.026814	0.624513	1
stimulated	NKdim	RNA	BIRC3	-0.0167464	-0.0237707	-3.32139e-06	-0.00889282	0.948023	1
stimulated	NKdim	RNA	BTG1	-0.00424572	-0.0300207	-2.10408e-06	-0.017154	0.793195	1
stimulated	NKdim	RNA	BTG2	0.0116201	0.0803358	2.91844e-06	0.0383484	0.438816	1
stimulated	NKdim	RNA	BTLA	0.600903	0.135484	1.3809e-06	0.000613291	0.637779	1
stimulated	NKdim	RNA	C10orf54	0.0533757	0.146585	9.86122e-06	0.0722841	0.169526	0.852616
stimulated	NKdim	RNA	C2CD4A	NA	NA	NA	NA	NA	NA
stimulated	NKdim	RNA	C3	-0.0454749	0.297672	8.03643e-08	0.000285283	0.988764	1
stimulated	NKdim	RNA	CARD16	0.0714083	-0.450133	1.15115e-06	-0.0197783	0.130943	0.80932
stimulated	NKdim	RNA	CASP3	-0.0310185	-0.157957	-7.98519e-06	-0.102556	0.0592291	0.660834
stimulated	NKdim	RNA	CASP5	NA	NA	NA	NA	NA	NA
stimulated	NKdim	RNA	CBLB	0.0933274	-0.118296	1.05026e-05	-0.0308851	0.111227	0.750785
stimulated	NKdim	RNA	CCL1	-0.897431	0.487496	-2.69626e-07	0.000404152	0.715023	1
stimulated	NKdim	RNA	CCL20	-0.0564128	-0.0562157	-2.49134e-06	-0.00608312	0.919681	1
stimulated	NKdim	RNA	CCL2	NA	NA	NA	NA	NA	NA
stimulated	NKdim	RNA	CCL3	0.0198508	0.155262	3.36824e-06	0.0755234	0.116235	0.76447
stimulated	NKdim	RNA	CCL4L2	0.0316046	0.129078	6.20047e-06	0.0627713	0.20563	0.929354
stimulated	NKdim	RNA	CCL4	0.0216088	0.130629	4.72044e-06	0.0696026	0.148732	0.852616
stimulated	NKdim	RNA	CCL5	-0.0156206	0.107606	-8.26886e-06	0.0818724	0.0134417	0.514055
stimulated	NKdim	RNA	CCNB1	0.0577797	-0.14173	9.62624e-07	-0.00620931	0.748033	1
stimulated	NKdim	RNA	CCND2	0.0298361	0.0178158	7.01004e-06	0.00563192	0.903828	1
stimulated	NKdim	RNA	CCR10	-0.818559	-0.309426	-6.50827e-08	-0.000121954	0.967956	1
stimulated	NKdim	RNA	CCR1	0.15776	0.189066	1.22745e-07	1.16032e-05	0.991454	1
stimulated	NKdim	RNA	CCR2	-0.603597	-0.350942	-1.51577e-08	-0.000175593	0.992198	1
stimulated	NKdim	RNA	CCR3	NA	NA	NA	NA	NA	NA
stimulated	NKdim	RNA	CCR4	-0.782772	0.171858	-5.98079e-07	-0.000129565	0.667399	1
stimulated	NKdim	RNA	CCR5	-0.323114	-0.787584	-4.46948e-07	-0.0033054	0.643408	1
stimulated	NKdim	RNA	CCR6.meta	-1.07431	-0.886965	-9.35217e-08	-0.000462774	0.884256	1
stimulated	NKdim	RNA	CCR7	-0.0365798	0.119315	-1.86732e-06	0.0154853	0.55941	1
stimulated	NKdim	RNA	CCR8	-0.374375	-0.0352324	-3.75557e-08	-0.000125125	0.999653	1
stimulated	NKdim	RNA	CCR9	-0.364184	0.147287	-1.11542e-08	-6.73924e-06	0.99486	1
stimulated	NKdim	RNA	CD14	0.607785	-0.380174	8.15223e-07	-0.00148614	0.540469	1
stimulated	NKdim	RNA	CD160	0.126025	0.164716	1.6037e-05	0.0627227	0.180357	0.864702
stimulated	NKdim	RNA	CD19	-0.139772	0	2.46438e-08	-4.43032e-05	1	1
stimulated	NKdim	RNA	CD1C	NA	NA	NA	NA	NA	NA
stimulated	NKdim	RNA	CD200	0.20789	0.189429	3.14973e-06	0.00777692	0.697602	1
stimulated	NKdim	RNA	CD226	-0.10109	0.218637	-5.22539e-06	0.034046	0.0786816	0.684129
stimulated	NKdim	RNA	CD244	-0.100587	-0.001554	-1.52476e-05	-0.00127383	0.383215	1
stimulated	NKdim	RNA	CD247	-0.0541519	-0.136141	-1.52869e-05	-0.0872227	0.10169	0.714614
stimulated	NKdim	RNA	CD24	0.984907	0.255074	1.10043e-06	0.000866522	0.475423	1
stimulated	NKdim	RNA	CD274	-0.304164	-0.356697	-7.17811e-06	-0.023232	0.214785	0.929354
stimulated	NKdim	RNA	CD27	0.209398	0.325882	1.7492e-06	0.00763226	0.679917	1
stimulated	NKdim	RNA	CD28	-0.161023	-0.157498	-2.35618e-06	-0.00615224	0.799008	1
stimulated	NKdim	RNA	CD2	-0.0288966	-0.00201771	-2.76637e-06	0.00359783	0.9533	1
stimulated	NKdim	RNA	CD300A	-0.051551	-0.0688111	-5.0171e-06	-0.0158996	0.798353	1
stimulated	NKdim	RNA	CD300LF	0.0781026	0	2.31069e-09	-5.40302e-05	0.999193	1
stimulated	NKdim	RNA	CD33	-0.356313	0.146959	-4.65084e-08	-1.78529e-05	1	1
stimulated	NKdim	RNA	CD37	-0.0816195	-0.095412	-3.05049e-05	-0.0579789	0.169483	0.852616
stimulated	NKdim	RNA	CD38	-0.14265	-0.338713	-5.16257e-06	-0.0371499	0.174694	0.859596
stimulated	NKdim	RNA	CD3D	-0.0787195	0.0374405	-3.72553e-06	0.00882832	0.736875	1
stimulated	NKdim	RNA	CD3E	0.0402608	0.0276497	4.30982e-06	0.00661157	0.917877	1
stimulated	NKdim	RNA	CD3G	0.170326	-0.00564081	4.66829e-07	-0.000111247	0.941349	1
stimulated	NKdim	RNA	CD40LG	-0.139111	0.215546	-5.51866e-06	0.0241054	0.10127	0.714614
stimulated	NKdim	RNA	CD40	0.0540346	-0.136514	2.3475e-07	-0.00154084	0.93015	1
stimulated	NKdim	RNA	CD44	-0.128539	-0.0891596	-2.44412e-05	-0.0349514	0.2072	0.929354
stimulated	NKdim	RNA	CD48	-0.0349035	0.0110097	-1.52263e-05	0.0048899	0.628856	1
stimulated	NKdim	RNA	CD4	-0.979336	-0.903408	-2.99127e-06	-0.0078413	0.176875	0.859596
stimulated	NKdim	RNA	CD52	-0.000335334	0.02662	-2.26083e-08	0.00692565	0.952948	1
stimulated	NKdim	RNA	CD5	-0.424135	-0.279959	-7.35049e-06	-0.0152624	0.213943	0.929354
stimulated	NKdim	RNA	CD63	0.00246332	0.100897	5.17434e-07	0.0462389	0.306413	1
stimulated	NKdim	RNA	CD69	-0.0461614	-0.0873282	-1.69168e-05	-0.0645787	0.286804	0.994123
stimulated	NKdim	RNA	CD6	-0.0774847	-0.146432	-7.54642e-06	-0.0359437	0.412796	1
stimulated	NKdim	RNA	CD70	-0.332849	0.0525558	-1.41581e-07	6.39072e-05	0.959526	1
stimulated	NKdim	RNA	CD74	0.0456055	-0.0290674	1.50033e-05	-0.0144881	0.429851	1
stimulated	NKdim	RNA	CD7	-0.0126988	-0.025907	-2.76333e-06	-0.00956828	0.940311	1
stimulated	NKdim	RNA	CD80	-0.139772	0	2.05195e-08	-4.73094e-05	1	1
stimulated	NKdim	RNA	CD86.meta	NA	NA	NA	NA	NA	NA
stimulated	NKdim	RNA	CD8A	0.0507506	-0.0706444	7.22884e-06	-0.0219691	0.391816	1
stimulated	NKdim	RNA	CD8B	-0.127271	0.274746	-7.20325e-07	0.00455656	0.633027	1
stimulated	NKdim	RNA	CD96	0.0180073	-0.254644	1.3022e-07	-0.00479916	0.763572	1
stimulated	NKdim	RNA	CD9	-0.807727	-0.546902	-4.34594e-07	-0.00145149	0.772625	1
stimulated	NKdim	RNA	CENPC	0.0535436	-0.110893	2.68289e-06	-0.0134125	0.55275	1
stimulated	NKdim	RNA	CFH	0.682097	0.114614	9.6042e-07	0.000203432	0.638162	1
stimulated	NKdim	RNA	CHI3L2	0.0367697	0.0144599	9.71245e-07	0.00128687	0.982689	1
stimulated	NKdim	RNA	CISH	0.0903739	-0.320634	7.86213e-07	-0.00744289	0.522865	1
stimulated	NKdim	RNA	CITED4	0	0.38763	-1.64395e-08	8.07941e-05	0.98281	1
stimulated	NKdim	RNA	CLC	0	0.38763	-1.64395e-08	8.07941e-05	0.98281	1
stimulated	NKdim	RNA	CLEC2D	0.136617	0.153702	7.66125e-06	0.0200718	0.500134	1
stimulated	NKdim	RNA	CLECL1	-0.152308	0.626446	-3.16232e-07	0.00569836	0.401151	1
stimulated	NKdim	RNA	CNOT2	0.0901433	0.0721593	1.53459e-05	0.0257071	0.48204	1
stimulated	NKdim	RNA	COLQ	-0.356161	-0.464904	-1.51921e-05	-0.269719	0.0121203	0.514055
stimulated	NKdim	RNA	CORO1A	-0.0319482	-0.110755	-2.40074e-06	-0.0198662	0.669893	1
stimulated	NKdim	RNA	CR2	-0.863425	-0.402862	-9.01529e-08	-0.000186474	0.967497	1
stimulated	NKdim	RNA	CRTAM	0.201513	0.151382	1.93983e-05	0.0422983	0.135039	0.812489
stimulated	NKdim	RNA	CSF2	0.0796583	0.313756	5.31512e-06	0.135893	0.0401549	0.660834
stimulated	NKdim	RNA	CSF3	0	0.62214	-8.65345e-09	0.000282046	0.956206	1
stimulated	NKdim	RNA	CST7	0.0371243	0.110249	2.52864e-05	0.0967625	0.0231357	0.540004
stimulated	NKdim	RNA	CTLA4	0.0349609	-0.310924	2.38818e-06	-0.0871797	0.0205292	0.540004
stimulated	NKdim	RNA	CTSD	0.0699548	-0.160883	4.17891e-06	-0.0244714	0.247111	0.967582
stimulated	NKdim	RNA	CTSH	-1.27392	-1.41543	-2.15111e-07	-0.00103373	0.681861	1
stimulated	NKdim	RNA	CTSW	-0.038235	-0.0394712	-8.86792e-06	-0.0133429	0.804795	1
stimulated	NKdim	RNA	CX3CR1	0.0574803	0.264704	3.89602e-06	0.0663955	0.096328	0.702207
stimulated	NKdim	RNA	CXCL10	-0.583671	0.156434	-4.4565e-08	-2.7239e-06	0.97847	1
stimulated	NKdim	RNA	CXCL13	-0.139766	0	5.7294e-08	-3.62276e-05	1	1
stimulated	NKdim	RNA	CXCL16	-0.102262	-0.2001	1.16222e-07	-0.000293011	0.983794	1
stimulated	NKdim	RNA	CXCL8	0.271062	-1.47242	4.9765e-07	-0.00879796	0.0705595	0.660834
stimulated	NKdim	RNA	CXCL9	-0.161318	-0.0585499	1.27986e-08	-0.000117317	1	1
stimulated	NKdim	RNA	CXCR1	-0.0285602	0.242989	-2.33968e-07	0.00595138	0.724361	1
stimulated	NKdim	RNA	CXCR3	0.084195	0.110599	4.05199e-06	0.0137029	0.754878	1
stimulated	NKdim	RNA	CXCR4	-0.0411331	-0.425671	-2.76758e-06	-0.331912	0.00169034	0.198558
stimulated	NKdim	RNA	CXCR5	0.0107705	0.381518	6.52245e-08	0.00493092	0.692337	1
stimulated	NKdim	RNA	CXCR6	-0.713566	0.122919	-4.43454e-06	0.00244856	0.0911506	0.702207
stimulated	NKdim	RNA	DAPP1	0.143118	-0.0555427	1.05517e-07	-0.000316824	0.967059	1
stimulated	NKdim	RNA	DDIT4	-0.200675	-0.619493	-5.43405e-06	-0.392539	0.0144552	0.514055
stimulated	NKdim	RNA	DEXI	-0.245696	-0.019461	-2.38755e-06	-0.000517111	0.705982	1
stimulated	NKdim	RNA	DIXDC1	-0.2776	-0.166635	3.35904e-08	-0.000320403	1	1
stimulated	NKdim	RNA	DOCK8	-0.0151433	0.0313773	-2.29678e-06	0.00973186	0.859752	1
stimulated	NKdim	RNA	DPP4	0.567517	0.523027	1.25851e-06	0.00274751	0.681483	1
stimulated	NKdim	RNA	DUSP1	-0.124245	-0.404162	-4.12933e-06	-0.0480527	0.0818765	0.700044
stimulated	NKdim	RNA	DUSP2	0.0365902	-0.0152646	1.10076e-05	-0.00726353	0.675463	1
stimulated	NKdim	RNA	DUSP4	0.288543	-0.434514	6.56929e-06	-0.0259784	0.0077409	0.441231
stimulated	NKdim	RNA	DUSP5	0.134623	0.149725	2.88682e-05	0.0835915	0.0738602	0.660834
stimulated	NKdim	RNA	DUSP6	-0.0995004	-0.062893	-9.95795e-06	-0.0145039	0.616444	1
stimulated	NKdim	RNA	EGR1	-0.0767629	-0.20005	-1.50936e-05	-0.1399	0.0285584	0.568128
stimulated	NKdim	RNA	EGR3	0.00590697	0.00181967	2.2674e-06	0.00385371	0.993377	1
stimulated	NKdim	RNA	ELF1	0.0833988	-0.110874	2.05262e-05	-0.0565517	0.016839	0.514055
stimulated	NKdim	RNA	ENPP3	-0.139774	0.37838	1.82187e-08	7.60432e-05	0.993995	1
stimulated	NKdim	RNA	ENTPD1	-0.378089	-0.361621	-6.30264e-07	-0.0018432	0.855808	1
stimulated	NKdim	RNA	EOMES	0.172873	0.235357	3.94671e-06	0.0148862	0.552489	1
stimulated	NKdim	RNA	F2R	-0.485087	-0.436839	-4.11276e-06	-0.0107338	0.318818	1
stimulated	NKdim	RNA	F5	0.0374394	-0.155724	6.18241e-08	-0.000230367	0.993019	1
stimulated	NKdim	RNA	FABP5	-0.254266	-0.0918692	-1.61206e-06	-0.0018123	0.818743	1
stimulated	NKdim	RNA	FAM174B	-0.361713	-0.0932506	-3.90368e-08	-0.000205969	1	1
stimulated	NKdim	RNA	FANK1	-0.257638	0.100158	-1.16614e-08	-7.10981e-05	1	1
stimulated	NKdim	RNA	FASLG	-0.0234214	0.0523972	-4.33766e-06	0.0205421	0.608246	1
stimulated	NKdim	RNA	FAS	0.018218	-0.0424787	5.72009e-07	-0.00335662	0.949715	1
stimulated	NKdim	RNA	FBXO22	-0.587318	0.152636	-4.9311e-08	4.88233e-06	0.969534	1
stimulated	NKdim	RNA	FBXO3	0.0599479	-0.75377	5.9678e-07	-0.0182005	0.0625224	0.660834
stimulated	NKdim	RNA	FCER1G	-0.0143487	0.13657	-1.58807e-06	0.0410603	0.253601	0.967582
stimulated	NKdim	RNA	FCGR3A	-0.0383649	0.0293957	-3.82018e-06	0.00726057	0.810768	1
stimulated	NKdim	RNA	FCRL3	-0.151964	-0.141514	-6.87786e-06	-0.0164508	0.550166	1
stimulated	NKdim	RNA	FLI1	-0.00158561	0.0188063	-2.01297e-07	0.00442673	0.977546	1
stimulated	NKdim	RNA	FNIP2	-0.0331632	0.0667777	-1.27043e-06	0.00694933	0.838408	1
stimulated	NKdim	RNA	FOSB	-0.1524	-0.208484	-1.9408e-05	-0.105533	0.0641576	0.660834
stimulated	NKdim	RNA	FOSL1	-0.186281	-0.140509	-1.10763e-05	-0.021404	0.347316	1
stimulated	NKdim	RNA	FOSL2	0.0665004	0.099326	1.30669e-05	0.0408475	0.421006	1
stimulated	NKdim	RNA	FOS	-0.067028	-0.186619	-6.98595e-06	-0.0613495	0.193818	0.916135
stimulated	NKdim	RNA	FOXB1	NA	NA	NA	NA	NA	NA
stimulated	NKdim	RNA	FOXN3	-0.154938	-0.233509	-8.5238e-06	-0.0360172	0.265471	0.967582
stimulated	NKdim	RNA	FOXO1	-0.101967	-0.00614454	-5.98525e-06	-0.000890742	0.693909	1
stimulated	NKdim	RNA	FOXO3	-0.00525371	-0.0172164	-9.88437e-07	-0.00600399	0.976333	1
stimulated	NKdim	RNA	FOXP1	0.266812	0.266318	7.18218e-06	0.0201666	0.318467	1
stimulated	NKdim	RNA	FOXP3	-0.200472	-0.289427	-2.31262e-06	-0.00808121	0.658762	1
stimulated	NKdim	RNA	FUT4	-0.0298792	0.6333	-1.4982e-07	0.0100912	0.262331	0.967582
stimulated	NKdim	RNA	FYB	0.0528417	-0.0200747	1.07852e-05	-0.00808117	0.584525	1
stimulated	NKdim	RNA	FYN	-0.0619789	-0.0701594	-2.48469e-05	-0.0448467	0.3386	1
stimulated	NKdim	RNA	GAPDH	-0.0941914	-0.104934	-5.94708e-05	-0.0816582	0.0206691	0.540004
stimulated	NKdim	RNA	GATA3	0.00695559	-0.0979543	7.06136e-08	-0.00336758	0.947749	1
stimulated	NKdim	RNA	GBP4	0.174512	0.302675	1.24818e-05	0.116688	0.0578338	0.660834
stimulated	NKdim	RNA	GBP5	0.165152	-0.0128329	7.17932e-06	-0.00180669	0.435914	1
stimulated	NKdim	RNA	GEM	0.143417	-0.1074	8.92284e-06	-0.0174655	0.168384	0.852616
stimulated	NKdim	RNA	GFI1	-0.0557855	0.0612362	-2.67831e-06	0.00729498	0.743865	1
stimulated	NKdim	RNA	GHR	NA	NA	NA	NA	NA	NA
stimulated	NKdim	RNA	GIMAP2	0.067135	0.119046	1.1608e-05	0.0461201	0.35205	1
stimulated	NKdim	RNA	GIMAP5	0.0410747	0.169019	6.36604e-06	0.0798194	0.122536	0.785765
stimulated	NKdim	RNA	GIMAP7	0.254444	0.468597	6.06576e-06	0.0374866	0.0969455	0.702207
stimulated	NKdim	RNA	GLG1	0.245591	-0.0365458	2.3797e-06	-0.000838396	0.64213	1
stimulated	NKdim	RNA	GLIS3.meta	-0.583671	0.156434	-4.88452e-08	-4.18521e-06	0.977758	1
stimulated	NKdim	RNA	GNLY	-0.0394597	0.0718942	-2.94809e-05	0.05516	0.0142214	0.514055
stimulated	NKdim	RNA	GPR171	-0.325415	0.0491371	-9.922e-08	-4.92479e-05	0.97571	1
stimulated	NKdim	RNA	GPR183	0.209668	0.0686816	1.28907e-05	0.0108428	0.256113	0.967582
stimulated	NKdim	RNA	GPR18	0.251756	0.126635	2.25407e-05	0.0280284	0.0653262	0.660834
stimulated	NKdim	RNA	GPR65	-0.0720759	-0.160266	-9.78219e-06	-0.0604668	0.231803	0.949606
stimulated	NKdim	RNA	GZMA	-0.0373917	0.130106	-4.85813e-06	0.0464316	0.162419	0.852616
stimulated	NKdim	RNA	GZMB	0.167941	0.240612	2.45578e-05	0.168835	0.0168479	0.514055
stimulated	NKdim	RNA	GZMH	-0.112481	-0.0236498	-1.48573e-05	-0.00599933	0.410875	1
stimulated	NKdim	RNA	GZMK	0.0983424	0.184429	3.60927e-06	0.0185473	0.589995	1
stimulated	NKdim	RNA	GZMM	0.0805054	0.0713157	1.74231e-06	0.00366124	0.929629	1
stimulated	NKdim	RNA	HAVCR2	0.135152	0.107736	1.85169e-05	0.0364441	0.26783	0.967582
stimulated	NKdim	RNA	HIF1A	0.136717	0.0415829	2.31828e-05	0.0136096	0.199453	0.920189
stimulated	NKdim	RNA	HLA.A	-0.00187093	0.0458543	-2.11827e-06	0.0369249	0.232683	0.949606
stimulated	NKdim	RNA	HLA.C	-0.0474656	-0.0689436	-3.73142e-05	-0.0532193	0.166434	0.852616
stimulated	NKdim	RNA	HLA.DMA	0.460797	0.339312	1.67661e-05	0.0351636	0.0222364	0.540004
stimulated	NKdim	RNA	HLA.DMB	0.415607	0.102998	4.66785e-06	0.00306145	0.357774	1
stimulated	NKdim	RNA	HLA.DPA1	0.23495	0.0934879	1.57974e-05	0.0152349	0.161382	0.852616
stimulated	NKdim	RNA	HLA.DPB1	0.0938296	0.080485	1.58457e-05	0.0285254	0.448543	1
stimulated	NKdim	RNA	HLA.DQA1	0.264291	0.0691777	8.05694e-06	0.0052809	0.32719	1
stimulated	NKdim	RNA	HLA.DQB1	0.340398	0.24494	1.6857e-05	0.037146	0.0549669	0.660834
stimulated	NKdim	RNA	HLA.DRA	0.10815	0.164887	1.41008e-06	0.00604024	0.85311	1
stimulated	NKdim	RNA	HLA.DRB3	0.228526	0.360748	1.52339e-06	0.00599341	0.711371	1
stimulated	NKdim	RNA	HMGB2	-0.11095	-0.271077	-1.04488e-05	-0.142157	0.0525034	0.660834
stimulated	NKdim	RNA	HMMR	0.0112749	-0.220137	4.74685e-08	-0.00127453	0.924902	1
stimulated	NKdim	RNA	HNF1A	NA	NA	NA	NA	NA	NA
stimulated	NKdim	RNA	HRH4	-0.583671	0.156434	-4.28371e-08	1.55144e-07	0.976991	1
stimulated	NKdim	RNA	ICA1	-0.42623	-0.51393	-1.87571e-07	-0.0010971	0.899159	1
stimulated	NKdim	RNA	ICAM1	-0.12908	-0.145056	-1.67849e-05	-0.0479497	0.22124	0.937986
stimulated	NKdim	RNA	ICOSLG	NA	NA	NA	NA	NA	NA
stimulated	NKdim	RNA	ICOS	-0.0764732	-0.227288	-3.48806e-06	-0.0282316	0.370988	1
stimulated	NKdim	RNA	ID2	0.0734078	-0.00426135	1.24568e-05	-0.00272216	0.542054	1
stimulated	NKdim	RNA	ID3	0.255642	1.16897	8.71044e-07	0.0127478	0.0919412	0.702207
stimulated	NKdim	RNA	IER3	-0.0436464	-0.0776775	-1.85732e-06	-0.00778056	0.893891	1
stimulated	NKdim	RNA	IER5	-0.0720096	-0.163594	-1.64227e-05	-0.105112	0.0667948	0.660834
stimulated	NKdim	RNA	IFIH1	0.0868447	0.305468	4.48683e-06	0.0543198	0.111187	0.750785
stimulated	NKdim	RNA	IFITM2	-0.0192209	0.00615705	-2.68706e-06	0.00186014	0.955627	1
stimulated	NKdim	RNA	IFITM3	0.104755	0.24	7.48199e-06	0.0565184	0.168363	0.852616
stimulated	NKdim	RNA	IFNA1	NA	NA	NA	NA	NA	NA
stimulated	NKdim	RNA	IFNGR1	-0.0727852	-0.277241	-7.57928e-06	-0.165071	0.0304356	0.568128
stimulated	NKdim	RNA	IFNGR2	-0.133037	0.65541	1.95248e-08	0.00170042	0.749827	1
stimulated	NKdim	RNA	IFNG	0.0382136	0.200419	6.69658e-06	0.131572	0.0280167	0.568128
stimulated	NKdim	RNA	IKZF1.meta	0.00102627	-0.04506	1.31894e-07	-0.0115968	0.867294	1
stimulated	NKdim	RNA	IKZF2.meta	0.12648	0.134523	1.54871e-05	0.0408582	0.286431	0.994123
stimulated	NKdim	RNA	IKZF3	-0.0230634	0.154773	-1.43468e-06	0.0261111	0.357151	1
stimulated	NKdim	RNA	IKZF4	-0.139772	0	2.05195e-08	-4.73094e-05	1	1
stimulated	NKdim	RNA	IL10RA	0.0933095	0.040334	1.47388e-05	0.013606	0.512785	1
stimulated	NKdim	RNA	IL10	0.349153	0.569145	4.60698e-06	0.022767	0.152044	0.852616
stimulated	NKdim	RNA	IL12A	-0.222903	-0.0751103	-3.19084e-06	-0.0028757	0.700905	1
stimulated	NKdim	RNA	IL12RB1	-0.0505001	0.179212	-2.55604e-06	0.0255944	0.272976	0.972477
stimulated	NKdim	RNA	IL12RB2	0.304063	0.429109	2.21798e-05	0.344847	0.00179793	0.198558
stimulated	NKdim	RNA	IL13	0.0641387	-0.327643	4.06339e-07	-0.0058021	0.620216	1
stimulated	NKdim	RNA	IL15RA	0.480929	0.381516	7.58696e-06	0.0174959	0.156457	0.852616
stimulated	NKdim	RNA	IL15	-0.382094	0.0638352	-4.6614e-06	0.00237822	0.262201	0.967582
stimulated	NKdim	RNA	IL17A.novel.polyA	-0.220394	-0.516876	-8.26887e-07	-0.00518265	0.676238	1
stimulated	NKdim	RNA	IL17A	NA	NA	NA	NA	NA	NA
stimulated	NKdim	RNA	IL17F	-0.139764	-0.1025	2.18366e-07	-0.00013619	1	1
stimulated	NKdim	RNA	IL18R1	-0.0512461	-0.0255222	-5.44207e-06	-0.0059193	0.874301	1
stimulated	NKdim	RNA	IL18RAP	-0.0369422	-0.000855684	-9.36854e-06	-0.000193637	0.80699	1
stimulated	NKdim	RNA	IL18	-0.109851	-0.0986126	-4.00896e-06	-0.00871669	0.783577	1
stimulated	NKdim	RNA	IL1B	-0.500432	0.0741043	-5.40996e-08	-0.000112052	0.985892	1
stimulated	NKdim	RNA	IL1R1	-0.496377	-0.2458	-3.71226e-06	-0.00529674	0.412233	1
stimulated	NKdim	RNA	IL1R2	-0.262387	0.0175983	8.74311e-08	-3.02651e-05	1	1
stimulated	NKdim	RNA	IL1RL1	-0.146308	0.372263	1.20915e-08	2.4816e-05	0.99853	1
stimulated	NKdim	RNA	IL1RN	0.0956016	-0.591525	1.15712e-06	-0.0198244	0.0723799	0.660834
stimulated	NKdim	RNA	IL21.meta	0.0582814	-0.0381831	5.57509e-07	-0.00090148	0.959413	1
stimulated	NKdim	RNA	IL22	-0.331435	0.199207	-1.68638e-06	0.0033026	0.494857	1
stimulated	NKdim	RNA	IL23A	-0.0888261	-0.000210874	-2.85908e-06	-0.00121944	0.854862	1
stimulated	NKdim	RNA	IL23R	0.0111984	-0.0301598	1.83951e-06	-0.00835481	0.881945	1
stimulated	NKdim	RNA	IL25	NA	NA	NA	NA	NA	NA
stimulated	NKdim	RNA	IL26	0.462594	0.957067	1.2216e-07	0.000308134	0.939722	1
stimulated	NKdim	RNA	IL27RA	0.0514958	0.0507718	7.60076e-06	0.0138744	0.791609	1
stimulated	NKdim	RNA	IL27	NA	NA	NA	NA	NA	NA
stimulated	NKdim	RNA	IL2RA.meta	0.142345	0.0832446	3.74512e-06	0.00578341	0.773604	1
stimulated	NKdim	RNA	IL2RB	-0.00867291	-0.101851	-2.20442e-06	-0.0531825	0.242522	0.964449
stimulated	NKdim	RNA	IL2RG	-0.0397029	0.0499211	-2.98935e-05	0.0359368	0.0673019	0.660834
stimulated	NKdim	RNA	IL2	0.327455	0.35147	1.27348e-05	0.0500143	0.0626627	0.660834
stimulated	NKdim	RNA	IL31	-0.957796	0.184902	-7.60296e-07	6.87387e-05	0.547841	1
stimulated	NKdim	RNA	IL32	0.0033623	0.137267	4.83448e-07	0.0504159	0.218317	0.933306
stimulated	NKdim	RNA	IL3RA	0.279087	0.0251856	6.97816e-07	0.000162961	0.885651	1
stimulated	NKdim	RNA	IL3	0.48326	0.405604	9.05452e-06	0.024828	0.0924491	0.702207
stimulated	NKdim	RNA	IL4R	0.0701741	0.219018	1.3302e-05	0.157338	0.0170349	0.514055
stimulated	NKdim	RNA	IL4	0.211693	0.126898	1.08794e-06	0.00191382	0.894818	1
stimulated	NKdim	RNA	IL5	-0.0337177	0.122966	-3.61307e-08	3.49518e-05	1	1
stimulated	NKdim	RNA	IL6R	0.641155	0.630654	3.47951e-07	0.00064965	0.849604	1
stimulated	NKdim	RNA	IL6ST	0.132575	0.165305	1.58525e-05	0.054641	0.200899	0.920189
stimulated	NKdim	RNA	IL6	-1.13047	-0.787266	-1.384e-07	-0.000282651	0.857278	1
stimulated	NKdim	RNA	IL7R.meta	-0.0637612	0.0392191	-7.1312e-06	0.00959085	0.57959	1
stimulated	NKdim	RNA	IL9R	-0.904516	-0.539226	-7.977e-07	-0.00151008	0.655783	1
stimulated	NKdim	RNA	IL9	0.0267695	0.268907	6.4888e-08	2.9053e-05	0.999038	1
stimulated	NKdim	RNA	IRF1	-0.120065	-0.153165	-1.52439e-05	-0.0531947	0.225824	0.949573
stimulated	NKdim	RNA	IRF2	-0.0500619	0.184611	-2.57017e-06	0.027272	0.247005	0.967582
stimulated	NKdim	RNA	IRF3	-0.0968809	0.0597542	-6.68013e-06	0.0101014	0.452558	1
stimulated	NKdim	RNA	IRF4	0.0909459	0.136987	7.10428e-06	0.0280276	0.509571	1
stimulated	NKdim	RNA	IRF7	0.100642	0.214424	3.11624e-06	0.0170395	0.550233	1
stimulated	NKdim	RNA	IRF8	0.04397	0.0899562	9.00874e-06	0.038928	0.475728	1
stimulated	NKdim	RNA	IRF9	0.0565462	0.140713	2.62298e-06	0.0190257	0.672986	1
stimulated	NKdim	RNA	ISG15	0.0365607	-0.0243981	9.97784e-07	-0.0014341	0.955019	1
stimulated	NKdim	RNA	ITGA2	NA	NA	NA	NA	NA	NA
stimulated	NKdim	RNA	ITGA4	0.114022	0.172655	2.18427e-05	0.106678	0.0747141	0.660834
stimulated	NKdim	RNA	ITGAE	-0.0179537	-0.309228	-1.00131e-06	-0.0572202	0.0701807	0.660834
stimulated	NKdim	RNA	ITGAL	-0.0407836	-0.0970137	-8.21424e-06	-0.0415118	0.436066	1
stimulated	NKdim	RNA	ITGAM	-0.0409218	-0.0284428	-1.2766e-05	-0.0144516	0.770774	1
stimulated	NKdim	RNA	ITGAV	0.194394	0.274076	8.72672e-06	0.0365252	0.215581	0.929354
stimulated	NKdim	RNA	ITGAX	0.0173922	-0.0837561	2.72281e-06	-0.0280118	0.459901	1
stimulated	NKdim	RNA	ITGB1	0.0258867	0.131422	6.57454e-06	0.075261	0.126139	0.798883
stimulated	NKdim	RNA	ITGB2	-0.0789301	-0.0650405	-1.86696e-05	-0.0271146	0.450157	1
stimulated	NKdim	RNA	ITGB7	-0.0447277	0.0179428	-6.34377e-06	0.00720598	0.759875	1
stimulated	NKdim	RNA	ITK	0.0879158	0.0265169	1.70644e-05	0.00832298	0.466744	1
stimulated	NKdim	RNA	JAK1	0.0033584	-0.0766424	1.17467e-06	-0.0434345	0.298087	1
stimulated	NKdim	RNA	JAK3	-0.127081	-0.179823	-8.53904e-06	-0.0325296	0.368083	1
stimulated	NKdim	RNA	JAZF1	0.0276963	-0.0227203	8.37126e-07	-0.00174322	0.966253	1
stimulated	NKdim	RNA	JUNB	-0.0117549	-0.150024	-1.38107e-06	-0.0470162	0.258558	0.967582
stimulated	NKdim	RNA	JUN	-0.0447328	-0.305925	-2.39819e-06	-0.0600451	0.0834087	0.701454
stimulated	NKdim	RNA	KAT2B	-0.0181549	-0.0246184	-3.56531e-06	-0.0101979	0.946588	1
stimulated	NKdim	RNA	KBTBD7	0.270502	0.354012	3.62489e-06	0.0129697	0.449276	1
stimulated	NKdim	RNA	KIR2DL1	-0.118134	-0.233521	-1.77378e-05	-0.162365	0.0305109	0.568128
stimulated	NKdim	RNA	KIR2DL4	0.0382398	-0.075854	2.41444e-06	-0.0116339	0.691041	1
stimulated	NKdim	RNA	KIR3DL1	-0.0418073	-0.0637133	-9.70656e-06	-0.02786	0.644621	1
stimulated	NKdim	RNA	KIT	-0.295095	0.142468	-1.02779e-06	0.00147272	0.716992	1
stimulated	NKdim	RNA	KLF3.meta	-0.00926082	-0.0559477	-1.13511e-06	-0.0158415	0.83373	1
stimulated	NKdim	RNA	KLF5	-0.0940404	0.103872	-1.97862e-06	0.00604769	0.691328	1
stimulated	NKdim	RNA	KLRB1	0.0199592	-0.221983	1.0458e-05	-0.19954	1.10231e-07	5.65484e-05
stimulated	NKdim	RNA	KLRC1	0.0843903	0.165683	1.26518e-05	0.0749759	0.161761	0.852616
stimulated	NKdim	RNA	KLRC3	0.197652	0.148278	1.90251e-05	0.0370756	0.149871	0.852616
stimulated	NKdim	RNA	KLRC4	-0.131827	-0.0398215	-2.72914e-06	-0.00214688	0.832563	1
stimulated	NKdim	RNA	KLRD1	0.0817179	0.193607	1.17739e-05	0.0996666	0.0936292	0.702207
stimulated	NKdim	RNA	KLRF1	0.0111095	-0.018674	5.02401e-06	-0.0112988	0.834653	1
stimulated	NKdim	RNA	KLRG1	-0.144769	-0.0543455	-1.01667e-05	-0.00948099	0.485076	1
stimulated	NKdim	RNA	KLRK1	0.00841455	-0.0131858	3.58086e-06	-0.00713676	0.914524	1
stimulated	NKdim	RNA	KRAS	-0.119013	0.146771	-9.91397e-06	0.0319315	0.0714223	0.660834
stimulated	NKdim	RNA	LAG3	-0.751457	-0.275475	-3.91523e-06	-0.00461068	0.2374	0.958945
stimulated	NKdim	RNA	LAIR2	-0.139898	-0.195973	-9.0249e-06	-0.0362184	0.310673	1
stimulated	NKdim	RNA	LAMP1	-0.0223117	0.00672424	-8.01053e-06	0.00405788	0.856158	1
stimulated	NKdim	RNA	LAMP3	0.366739	-0.208952	1.08608e-06	-0.00177493	0.627902	1
stimulated	NKdim	RNA	LAP3	0.0311358	0.0767895	4.31664e-06	0.0213563	0.708361	1
stimulated	NKdim	RNA	LAT2	-0.0100554	0.131291	-2.11668e-06	0.0660494	0.10393	0.720486
stimulated	NKdim	RNA	LAT	-0.0807095	-0.13342	-5.2249e-06	-0.0219774	0.601845	1
stimulated	NKdim	RNA	LAYN	-0.822061	-0.307515	-5.78948e-08	-0.00010266	0.971968	1
stimulated	NKdim	RNA	LCK	-0.121814	-0.0601327	-1.05696e-05	-0.0122452	0.538342	1
stimulated	NKdim	RNA	LCP2	-0.0743909	-0.0187883	-1.23349e-05	-0.00608163	0.621147	1
stimulated	NKdim	RNA	LEF1	0.206156	0.135061	5.43474e-06	0.00965849	0.581209	1
stimulated	NKdim	RNA	LGALS1	-0.0336638	-0.00270127	-5.25283e-06	-0.000567099	0.901372	1
stimulated	NKdim	RNA	LGALS3	0.258455	0.144924	5.00903e-06	0.00756808	0.53743	1
stimulated	NKdim	RNA	LGALS9	0.00161857	0.089757	6.65194e-08	0.00790687	0.8477	1
stimulated	NKdim	RNA	LIF	0.27376	0.493281	8.03356e-06	0.0549631	0.0441116	0.660834
stimulated	NKdim	RNA	LILRA1	NA	NA	NA	NA	NA	NA
stimulated	NKdim	RNA	LILRA2	-0.139772	0	2.14575e-08	-4.61386e-05	1	1
stimulated	NKdim	RNA	LILRB1	-0.512697	-0.587842	-1.84101e-06	-0.00617183	0.493743	1
stimulated	NKdim	RNA	LILRB2	NA	NA	NA	NA	NA	NA
stimulated	NKdim	RNA	LILRB4	-0.349329	0.0331601	2.67001e-08	-7.16901e-05	1	1
stimulated	NKdim	RNA	LITAF	0.034129	0.0275106	1.17287e-05	0.0141079	0.808768	1
stimulated	NKdim	RNA	LRP12	-0.411733	-0.308256	-2.64565e-06	-0.00537617	0.572425	1
stimulated	NKdim	RNA	LRRC32	-0.465815	-0.0654031	-1.19068e-06	-0.000910964	0.744694	1
stimulated	NKdim	RNA	LRRFIP1	-0.416162	-0.000563615	-4.87561e-06	-1.27933e-05	0.278071	0.977057
stimulated	NKdim	RNA	LRRN3	-0.0870138	0.445694	-1.6849e-07	3.54995e-05	0.999444	1
stimulated	NKdim	RNA	LTA	-0.0117371	-0.0311469	-4.56955e-07	-0.00332263	0.983244	1
stimulated	NKdim	RNA	LTB	-0.175983	0.734302	-1.94671e-07	0.00527373	0.363664	1
stimulated	NKdim	RNA	MAF.meta	-0.0811791	-0.0987404	-8.13379e-06	-0.0229057	0.615016	1
stimulated	NKdim	RNA	MAPK1	0.0571249	0.0219427	3.77473e-06	0.00346324	0.89899	1
stimulated	NKdim	RNA	MCM2	-0.231657	-0.24135	-3.75966e-06	-0.00957274	0.579798	1
stimulated	NKdim	RNA	MCM4	-0.300381	0.311962	-3.30474e-07	0.00123484	0.790583	1
stimulated	NKdim	RNA	MIR222HG	-0.0466085	0.00610878	-5.1257e-06	0.000524403	0.842085	1
stimulated	NKdim	RNA	MIR4435.2HG	0.0105116	0.368785	8.35282e-08	0.00872392	0.524015	1
stimulated	NKdim	RNA	MKI67	0.00653968	0.027928	6.64408e-08	-0.000305002	1	1
stimulated	NKdim	RNA	MYB	1.02302	1.05735	8.05046e-07	0.00199577	0.542027	1
stimulated	NKdim	RNA	MYC	0.206811	0.190116	2.76235e-05	0.0913442	0.0384635	0.660834
stimulated	NKdim	RNA	NAMPT	0.0533055	0.114462	1.10924e-05	0.0531411	0.314522	1
stimulated	NKdim	RNA	NCAM1	-0.156444	-0.315558	-9.27033e-07	-0.00590208	0.749245	1
stimulated	NKdim	RNA	NCEH1	-0.131387	-0.201197	-2.26529e-06	-0.0093567	0.735957	1
stimulated	NKdim	RNA	NCR1	-0.00612042	-0.288102	-3.30369e-08	-0.00419832	0.788419	1
stimulated	NKdim	RNA	NCR3	-0.0601671	-0.0841985	-1.0085e-05	-0.0299739	0.576167	1
stimulated	NKdim	RNA	NEAT1	0.108134	0.191418	1.44669e-05	0.0884979	0.115029	0.76447
stimulated	NKdim	RNA	NFAT5	0.091448	0.0325306	6.09771e-06	0.00517507	0.757495	1
stimulated	NKdim	RNA	NFATC1	-0.0109308	-0.286362	-7.82195e-07	-0.065369	0.0605401	0.660834
stimulated	NKdim	RNA	NFATC2	0.0510953	0.0987936	9.9648e-06	0.04101	0.442523	1
stimulated	NKdim	RNA	NFKB1	0.0745518	0.0830457	1.21355e-05	0.0299136	0.539392	1
stimulated	NKdim	RNA	NFKB2	-0.043402	0.0900424	-1.33125e-06	0.00703822	0.788653	1
stimulated	NKdim	RNA	NFKBIA	-0.0925839	-0.170284	-1.48431e-05	-0.0816749	0.136207	0.812489
stimulated	NKdim	RNA	NFKBIZ	0.13783	0.126021	1.4021e-05	0.0317458	0.338171	1
stimulated	NKdim	RNA	NINJ2	0.392153	0.218192	3.41205e-06	0.00507423	0.526526	1
stimulated	NKdim	RNA	NKG7	-0.0215428	-0.0562755	-7.56738e-06	-0.0308549	0.605172	1
stimulated	NKdim	RNA	NOTCH1	-0.0412868	0.296014	-3.30831e-07	0.0069143	0.629611	1
stimulated	NKdim	RNA	NR3C1.meta	0.00307649	-0.0811035	4.4945e-07	-0.0245191	0.584458	1
stimulated	NKdim	RNA	NR4A1	0.0807284	0.0482955	4.0044e-05	0.0304819	0.208766	0.929354
stimulated	NKdim	RNA	NR4A3	0.0826772	0.0633562	2.72044e-05	0.0342369	0.311791	1
stimulated	NKdim	RNA	NRROS	0.102715	-0.0033177	4.28756e-06	-0.0003256	0.749115	1
stimulated	NKdim	RNA	NT5E	-0.865579	-0.962396	-1.38434e-06	-0.0045704	0.39384	1
stimulated	NKdim	RNA	OAS1	-0.112879	0.525268	-7.3641e-07	0.0116394	0.210923	0.929354
stimulated	NKdim	RNA	ORMDL3	0.192113	0.271341	3.01236e-06	0.0117768	0.592655	1
stimulated	NKdim	RNA	OSM	0.168116	0.0628477	2.04233e-06	0.0021643	0.84396	1
stimulated	NKdim	RNA	OTUD1	0.21605	-0.251516	5.88676e-07	-0.00187052	0.771871	1
stimulated	NKdim	RNA	PALLD	0.0848065	0.232832	2.17005e-06	0.016682	0.533927	1
stimulated	NKdim	RNA	PASK	-0.0517497	0.33066	-8.24294e-07	0.0154903	0.289133	0.995472
stimulated	NKdim	RNA	PCID2	-0.0279547	0.0786035	-1.85082e-06	0.012789	0.703302	1
stimulated	NKdim	RNA	PCLAF	-0.857312	0.0117634	-1.83267e-06	-6.57618e-05	0.364193	1
stimulated	NKdim	RNA	PCNA	-0.0834066	-0.100785	-1.60383e-05	-0.0414665	0.367645	1
stimulated	NKdim	RNA	PDCD1	-0.374601	0.105221	-6.52558e-08	-6.44394e-05	0.9845	1
stimulated	NKdim	RNA	PDCL3	0.0143896	-0.110603	1.84866e-06	-0.0313199	0.384776	1
stimulated	NKdim	RNA	PDIA4	-0.0917678	-0.0841916	-5.26768e-06	-0.0127745	0.761254	1
stimulated	NKdim	RNA	PDIA6	-0.0355383	0.064311	-2.3855e-06	0.0106318	0.736577	1
stimulated	NKdim	RNA	PDPR	-0.0509437	-0.0783872	-2.80007e-06	-0.0105103	0.863891	1
stimulated	NKdim	RNA	PECAM1	0.164511	-0.127992	3.45776e-06	-0.00677302	0.446356	1
stimulated	NKdim	RNA	PFN1	-0.0377854	-0.0855716	-5.74456e-06	-0.0293146	0.606378	1
stimulated	NKdim	RNA	PGM1	-0.0361043	-0.00451116	-2.43111e-06	-0.000346655	0.951442	1
stimulated	NKdim	RNA	PIK3CG	0.123474	0.120527	1.60378e-05	0.0369624	0.310862	1
stimulated	NKdim	RNA	PIK3IP1	0.0270407	-0.347973	2.36483e-06	-0.250288	0.00194578	0.198558
stimulated	NKdim	RNA	PIM2	-0.114019	-0.155993	-2.79929e-05	-0.0968415	0.0627496	0.660834
stimulated	NKdim	RNA	PMCH	-0.583669	-0.0840107	-2.99165e-08	-0.000102535	0.989178	1
stimulated	NKdim	RNA	POU2AF1	0.443535	0.220296	1.99145e-06	0.00273186	0.65293	1
stimulated	NKdim	RNA	POU2F2.meta	-0.170347	-0.533411	-3.63717e-06	-0.0342657	0.0882945	0.702207
stimulated	NKdim	RNA	PPARG	NA	NA	NA	NA	NA	NA
stimulated	NKdim	RNA	PRDM1.meta	0.0385208	-0.0143876	6.99231e-06	-0.00957685	0.777253	1
stimulated	NKdim	RNA	PRF1	0.0230864	0.0838906	1.20854e-05	0.0578267	0.177356	0.859596
stimulated	NKdim	RNA	PSEN1	0.190887	0.101868	1.04118e-05	0.0135904	0.385281	1
stimulated	NKdim	RNA	PTEN	-0.159139	-0.135125	-8.1207e-06	-0.0188589	0.499843	1
stimulated	NKdim	RNA	PTGDR2	0.0781074	0.128865	4.60031e-08	9.72518e-05	0.999195	1
stimulated	NKdim	RNA	PTPN11	-0.0418473	0.0392581	-2.48681e-06	0.00572583	0.836781	1
stimulated	NKdim	RNA	PTPN22	0.00998444	0.0858845	1.70111e-06	0.0328456	0.531649	1
stimulated	NKdim	RNA	PTPN2	-0.0504086	-0.105249	-2.69237e-06	-0.0138996	0.784083	1
stimulated	NKdim	RNA	PTPN6	-0.0063069	-0.150214	-1.09076e-06	-0.0670014	0.130452	0.80932
stimulated	NKdim	RNA	PTTG1	-0.043732	0.0507431	-1.82881e-06	0.0056387	0.846631	1
stimulated	NKdim	RNA	PTTG2	-0.123709	-0.15939	-6.68861e-06	-0.0218319	0.517317	1
stimulated	NKdim	RNA	PYCR1	-1.05851	-0.0321827	-2.1775e-07	-2.59922e-06	0.847662	1
stimulated	NKdim	RNA	RAB27A.meta	-0.0590405	0.0368542	-7.26858e-06	0.00934273	0.591505	1
stimulated	NKdim	RNA	RAF1	-0.10313	-0.0244488	-1.35355e-05	-0.00661516	0.478944	1
stimulated	NKdim	RNA	RARA	-0.022887	-0.0158603	-2.02626e-07	1.75459e-05	0.997698	1
stimulated	NKdim	RNA	RARB	0.292852	0	6.3988e-08	-5.68719e-05	0.983473	1
stimulated	NKdim	RNA	RASGRP1	-0.181143	-0.512585	-4.23898e-06	-0.0355136	0.086652	0.702207
stimulated	NKdim	RNA	RBMS1.meta	0.0918022	0.0595052	1.14495e-05	0.0163145	0.599642	1
stimulated	NKdim	RNA	RBPJ	-0.292142	-0.0540446	-1.47629e-05	-0.00741987	0.0971866	0.702207
stimulated	NKdim	RNA	RELA	-0.00398379	0.0706166	-3.95612e-07	0.0168431	0.739169	1
stimulated	NKdim	RNA	RELB	-0.247019	-0.0972177	-1.69638e-06	-0.00212761	0.816806	1
stimulated	NKdim	RNA	REL.meta	0.0528385	0.0904485	1.20743e-05	0.0424322	0.425382	1
stimulated	NKdim	RNA	RERE	-0.21187	0.0714365	-4.99817e-06	0.00462493	0.38491	1
stimulated	NKdim	RNA	RGS1	0.174335	-0.323486	6.30783e-06	-0.0370468	0.0168784	0.514055
stimulated	NKdim	RNA	RORA.meta	0.0323017	0.0400208	1.34913e-05	0.0225317	0.716697	1
stimulated	NKdim	RNA	RORC	0.292745	-0.577896	6.44167e-07	-0.00358344	0.452006	1
stimulated	NKdim	RNA	RTKN2	-0.195838	0.038278	-7.63776e-08	-0.000375993	1	1
stimulated	NKdim	RNA	RUNX1.meta	-0.0734195	-0.270059	-3.32599e-06	-0.0331146	0.260504	0.967582
stimulated	NKdim	RNA	RUNX3	-0.0290921	-0.162038	-8.50797e-06	-0.11587	0.0231581	0.540004
stimulated	NKdim	RNA	S100A10	-0.0221449	0.0724513	-4.82032e-06	0.0302299	0.39612	1
stimulated	NKdim	RNA	S1PR1	-0.151464	-0.0929518	-1.44406e-05	-0.0234844	0.344485	1
stimulated	NKdim	RNA	SATB1.meta	0.0702655	0.10788	1.76435e-05	0.0560903	0.270417	0.970096
stimulated	NKdim	RNA	SELL	0.208313	0.120702	1.45498e-05	0.0223334	0.231857	0.949606
stimulated	NKdim	RNA	SELPLG	0.0520773	0.0841462	9.00372e-06	0.0296509	0.575932	1
stimulated	NKdim	RNA	SEMA7A	0.0838005	0.159805	5.87406e-06	0.0309525	0.458479	1
stimulated	NKdim	RNA	SGK1	-0.0497715	-0.151786	-2.77092e-06	-0.0220503	0.573871	1
stimulated	NKdim	RNA	SH2B3	-0.0240358	0.080457	-4.59232e-06	0.0327442	0.364759	1
stimulated	NKdim	RNA	SIRPG	0.454474	-0.881307	4.57936e-07	-0.00257102	0.347246	1
stimulated	NKdim	RNA	SKAP2	-0.24037	0.0319839	-9.40636e-06	0.00344776	0.19493	0.916135
stimulated	NKdim	RNA	SLAMF1	-0.202787	-0.175789	-1.66533e-05	-0.0396257	0.158494	0.852616
stimulated	NKdim	RNA	SLC25A37	-0.16082	0.0961206	-1.29293e-06	0.0021992	0.774123	1
stimulated	NKdim	RNA	SLC2A3	-0.0111722	-0.0856803	-2.37278e-06	-0.0364704	0.452636	1
stimulated	NKdim	RNA	SLC38A7	0.278214	-0.179399	1.06e-06	-0.00203738	0.673763	1
stimulated	NKdim	RNA	SMAD2	0.0199997	0.127111	1.58274e-06	0.0252203	0.538999	1
stimulated	NKdim	RNA	SMAD3	-0.0164146	0.0215109	-1.34506e-06	0.00353662	0.950016	1
stimulated	NKdim	RNA	SNX10	0.0700245	-0.255436	6.35109e-07	-0.00595569	0.65064	1
stimulated	NKdim	RNA	SOCS1	0.282397	0.178795	1.04179e-05	0.0172487	0.242041	0.964449
stimulated	NKdim	RNA	SOCS2	0.02145	-0.11231	6.36117e-07	-0.00754206	0.781608	1
stimulated	NKdim	RNA	SOCS3	-0.0219877	-0.217358	-8.64057e-08	-0.00232088	0.915796	1
stimulated	NKdim	RNA	SOCS4	-0.163468	-0.0143083	-1.11604e-05	-0.00257689	0.342832	1
stimulated	NKdim	RNA	SOX4	-0.354962	-0.528099	-8.88281e-06	-0.0432718	0.0451825	0.660834
stimulated	NKdim	RNA	SPI1	NA	NA	NA	NA	NA	NA
stimulated	NKdim	RNA	SPOCK2	-0.0768267	-0.363427	-7.87854e-06	-0.285915	0.00290301	0.212749
stimulated	NKdim	RNA	SPP1	0.48572	2.09287	7.90159e-07	0.00679063	0.0563983	0.660834
stimulated	NKdim	RNA	STAT1	-0.310656	-0.101925	-7.2254e-06	-0.00628597	0.324454	1
stimulated	NKdim	RNA	STAT3.meta	-0.0582745	0.0149941	-1.67685e-05	0.00662545	0.450206	1
stimulated	NKdim	RNA	STAT4	0.0031381	0.0504207	7.28953e-07	0.0214617	0.729886	1
stimulated	NKdim	RNA	STAT5A	-0.0742743	-0.10118	-9.35266e-06	-0.0280135	0.55375	1
stimulated	NKdim	RNA	STAT6	-0.0206058	0.0477868	-5.10207e-06	0.0208766	0.587862	1
stimulated	NKdim	RNA	TAGAP	0.00777674	-0.0422562	3.16443e-06	-0.0227388	0.6329	1
stimulated	NKdim	RNA	TAP1	-0.0662693	0.0324307	-1.48822e-05	0.0139001	0.351564	1
stimulated	NKdim	RNA	TARP.refseq	0.150348	0.228077	1.81152e-05	0.119746	0.0579754	0.660834
stimulated	NKdim	RNA	TBX21	0.014365	-0.116641	5.73236e-06	-0.0833318	0.0310089	0.568128
stimulated	NKdim	RNA	TCF7	0.108188	0.278479	1.51834e-06	0.0105265	0.640255	1
stimulated	NKdim	RNA	TGFB1	-0.0552816	0.0274378	-4.08645e-06	0.00463729	0.790615	1
stimulated	NKdim	RNA	TGFB3	-0.0868086	-0.283002	-2.4023e-06	-0.0201971	0.415309	1
stimulated	NKdim	RNA	TGFBI	-0.180207	-0.241706	4.32379e-08	-0.000165999	0.994256	1
stimulated	NKdim	RNA	TGFBR2	0.0376092	0.0136746	5.13202e-06	0.00372416	0.909133	1
stimulated	NKdim	RNA	TGFBR3	-0.0404441	-0.0518451	-8.20447e-06	-0.0199992	0.766288	1
stimulated	NKdim	RNA	TGIF1	-0.0197912	0.0637168	-2.25938e-06	0.0148315	0.6648	1
stimulated	NKdim	RNA	THEMIS	0.789797	0.433545	6.25718e-07	0.000707629	0.739424	1
stimulated	NKdim	RNA	TIAF1	0.0708461	0.0527075	5.00136e-06	0.00845634	0.836976	1
stimulated	NKdim	RNA	TIFA	0.0469322	-0.0616389	1.30185e-06	-0.000497815	0.868608	1
stimulated	NKdim	RNA	TIGIT	-0.0660722	-0.0167916	-5.52772e-06	-0.00363247	0.826111	1
stimulated	NKdim	RNA	TK1	-1.33333	-0.235926	-4.40789e-06	-0.00332802	0.0477509	0.660834
stimulated	NKdim	RNA	TLR2	-0.189955	-0.718644	-6.04717e-07	-0.00570527	0.536673	1
stimulated	NKdim	RNA	TLR9	-0.583671	0.156434	-8.70854e-08	-2.65923e-06	0.977817	1
stimulated	NKdim	RNA	TMUB2	-0.180019	-0.230846	-6.61955e-06	-0.0231609	0.391254	1
stimulated	NKdim	RNA	TNFAIP3	0.0522291	-0.075821	1.27043e-05	-0.0321272	0.177616	0.859596
stimulated	NKdim	RNA	TNFAIP8	0.0493095	-0.0202819	3.78805e-06	-0.00359844	0.833164	1
stimulated	NKdim	RNA	TNFRSF13C	NA	NA	NA	NA	NA	NA
stimulated	NKdim	RNA	TNFRSF18	-0.210449	0.497327	-8.27022e-07	0.00610473	0.376129	1
stimulated	NKdim	RNA	TNFRSF1B	0.0650006	0.0665005	1.14249e-05	0.0243666	0.624057	1
stimulated	NKdim	RNA	TNFRSF25	-0.19723	0.348868	-1.31864e-06	0.00659361	0.414439	1
stimulated	NKdim	RNA	TNFRSF4	0.345455	0.00841351	2.10609e-06	0.000295804	0.631047	1
stimulated	NKdim	RNA	TNFRSF8	-0.0703744	0.327454	8.8854e-08	0.000359118	0.967333	1
stimulated	NKdim	RNA	TNFRSF9.meta	0.0168885	0.182695	6.87429e-07	0.0203036	0.494086	1
stimulated	NKdim	RNA	TNFSF10	0.143463	0.127215	6.59862e-06	0.015484	0.594757	1
stimulated	NKdim	RNA	TNFSF11	0.428044	0.294851	6.3105e-06	0.0120997	0.265851	0.967582
stimulated	NKdim	RNA	TNFSF13B	0.0492129	0.662242	6.47325e-08	0.00235819	0.74661	1
stimulated	NKdim	RNA	TNFSF13	0.475659	0.0584979	5.20534e-06	0.00160057	0.233236	0.949606
stimulated	NKdim	RNA	TNFSF14	0.0770284	0.143511	8.51321e-06	0.0429444	0.359645	1
stimulated	NKdim	RNA	TNFSF4	-0.15535	-0.360068	-5.18391e-07	-0.00331994	0.833442	1
stimulated	NKdim	RNA	TNFSF8	0.117738	0.378322	1.29133e-07	0.000257035	0.985675	1
stimulated	NKdim	RNA	TNF	-0.0524984	0.0843086	-6.26258e-06	0.0208634	0.357012	1
stimulated	NKdim	RNA	TOP2A	0.35595	0.00578929	3.7376e-06	-0.00022389	0.427442	1
stimulated	NKdim	RNA	TOX	0.183784	0.111813	7.32523e-06	0.0116498	0.522203	1
stimulated	NKdim	RNA	TRAC	-0.0993854	-0.123188	-1.36981e-05	-0.0395404	0.357371	1
stimulated	NKdim	RNA	TRAT1	-0.0247056	-0.353139	-2.47038e-07	-0.00929989	0.554366	1
stimulated	NKdim	RNA	TRBC2	0.0219533	0.0527871	7.26217e-06	0.0273053	0.667453	1
stimulated	NKdim	RNA	TRDC	-0.0590515	-0.0354974	-7.58041e-06	-0.010117	0.804299	1
stimulated	NKdim	RNA	TRGV9	-0.654221	-0.281963	-1.68609e-06	-0.00236899	0.583594	1
stimulated	NKdim	RNA	TRIB2	0.11373	-0.0409271	1.12115e-05	-0.00907989	0.307996	1
stimulated	NKdim	RNA	TRPS1	-0.080412	0.171376	-4.37462e-07	0.00265576	0.853898	1
stimulated	NKdim	RNA	TSC22D3	-0.160416	-0.334448	-1.66198e-05	-0.253244	0.00585783	0.375634
stimulated	NKdim	RNA	TSHZ2	-0.349338	0.273595	-3.92182e-09	3.63567e-05	0.993379	1
stimulated	NKdim	RNA	TSPAN32	0.143851	0.103758	1.01573e-05	0.0181621	0.482091	1
stimulated	NKdim	RNA	TSPAN5	0.110104	-0.063626	4.00465e-06	-0.00567168	0.601336	1
stimulated	NKdim	RNA	TXK	-0.0738666	-0.109519	-7.00612e-06	-0.0257251	0.589108	1
stimulated	NKdim	RNA	TYK2	-0.0309719	0.0517096	-4.38947e-06	0.0155177	0.647458	1
stimulated	NKdim	RNA	TYMS	-0.269994	0.392967	-3.72718e-06	0.0167955	0.0568225	0.660834
stimulated	NKdim	RNA	UBASH3A	-0.392926	0.109644	-4.23509e-07	0.000165671	0.871612	1
stimulated	NKdim	RNA	UBE2C	-0.643304	-0.0127356	-1.5428e-06	-1.14428e-05	0.54107	1
stimulated	NKdim	RNA	VNN2	0.168132	-0.107567	4.23569e-06	-0.00702007	0.413055	1
stimulated	NKdim	RNA	VPS13C	-0.0734505	0.010518	-6.58999e-06	0.00179132	0.700586	1
stimulated	NKdim	RNA	XBP1	0.117264	0.062548	3.25701e-05	0.03058	0.159631	0.852616
stimulated	NKdim	RNA	XCL1.meta	0.129522	0.19774	1.38762e-05	0.071739	0.143398	0.845555
stimulated	NKdim	RNA	XCL2	0.081409	0.177899	1.15294e-05	0.0827434	0.132857	0.811379
stimulated	NKdim	RNA	YBX3	0.0882709	0.29629	1.74083e-06	0.0171518	0.454825	1
stimulated	NKdim	RNA	ZAP70	-0.0333922	-0.0474776	-4.80143e-06	-0.0135783	0.866663	1
stimulated	NKdim	RNA	ZBED2	0.562843	0.428501	2.08453e-06	0.0045496	0.556997	1
stimulated	NKdim	RNA	ZBTB16	-0.0249707	0.107652	-2.95871e-06	0.0324989	0.359233	1
stimulated	NKdim	RNA	ZBTB32	-0.0494697	0.656642	-2.90501e-08	0.00228561	0.701319	1
stimulated	NKdim	RNA	ZEB2.meta	0.0184572	-0.0153443	4.85137e-06	-0.00692729	0.872655	1
stimulated	NKdim	RNA	ZFP36L1	0.0716628	0.111534	1.37667e-05	0.049507	0.328328	1
stimulated	NKdim	RNA	ZFP36L2	-0.0812618	-0.239014	-1.92721e-05	-0.197656	0.00232232	0.198558
stimulated	NKdim	RNA	ZNF165	-0.116125	-0.115078	-1.00619e-05	-0.0258411	0.490347	1
stimulated	NKdim	RNA	ZNF26	-0.154581	-0.139836	-3.40037e-06	-0.0084887	0.745387	1
stimulated	NKdim	RNA	ZNF292	-0.0858303	-0.118946	-2.07847e-06	-0.00698986	0.855762	1
stimulated	NKdim	RNA	ZNF462	-0.123302	0.570976	1.69891e-08	9.35692e-05	0.987048	1
stimulated	NKdim	RNA	ZNF683	0.301383	-0.0787355	2.27715e-06	-0.00163256	0.538648	1
stimulated	NKdim	Protein	CD101.CD101.Ab	-0.0241525	0.0250833	-1.63657e-06	1.5959e-06	0.928231	0.954272
stimulated	NKdim	Protein	ICAM2.CD102.Ab	-0.0782536	0.0250165	-2.5499e-05	7.67361e-06	0.174293	0.665493
stimulated	NKdim	Protein	ITGAE.CD103.Ab	-0.249498	-0.203552	-4.81601e-06	-3.67588e-06	0.52422	0.882616
stimulated	NKdim	Protein	KIT.CD117.YB5.B8.Ab	-0.0162274	-0.00812759	-7.9707e-06	-3.64389e-06	0.939591	0.954272
stimulated	NKdim	Protein	IFNGR1.CD119.Ab	-0.0604752	-0.033811	-2.16028e-05	-1.12533e-05	0.531948	0.882616
stimulated	NKdim	Protein	ITGAM.CD11b.M1.70.Ab	0.0277451	0.0423227	7.73503e-06	1.11124e-05	0.789888	0.933504
stimulated	NKdim	Protein	ITGAX.CD11c.B.LY6.Ab	0.0281572	-0.00367675	6.87458e-06	-8.2349e-07	0.870099	0.947559
stimulated	NKdim	Protein	IL2RB.CD122.Ab	0.0275622	-0.0371649	1.04325e-05	-1.3325e-05	0.48519	0.882616
stimulated	NKdim	Protein	IL6R.CD126.Ab	-0.0297885	-0.00140606	-3.02294e-05	-1.24134e-06	0.582097	0.882616
stimulated	NKdim	Protein	IL7R.CD127.Ab	-0.00878425	0.0236711	-5.85638e-06	1.41333e-05	0.723981	0.882616
stimulated	NKdim	Protein	TNFRSF4.CD134.ACT35.Ab	-0.0396262	-0.0228005	-2.67379e-05	-1.38789e-05	0.599069	0.882616
stimulated	NKdim	Protein	TNFRSF9.CD137.Ab	-0.0392845	-0.0080911	-4.2912e-05	-8.00216e-06	0.408201	0.881807
stimulated	NKdim	Protein	CTLA4.CD152.Ab	-0.0315006	-0.00135869	-2.96695e-05	-1.16098e-06	0.56924	0.882616
stimulated	NKdim	Protein	CD40LG.CD154.Ab	-0.0719077	-0.0205253	-3.1324e-05	-7.89587e-06	0.318486	0.796215
stimulated	NKdim	Protein	KLRB1.CD161.DX12.Ab	0.0149087	-0.0381196	6.88153e-06	-1.62194e-05	0.546365	0.882616
stimulated	NKdim	Protein	FCGR3A.CD16.3G8.Ab	0.118179	-0.136273	4.65262e-06	-5.04038e-06	0.308405	0.796215
stimulated	NKdim	Protein	CXCR3.CD183.Ab	-0.0117843	0.0740199	-8.07721e-06	4.64209e-05	0.0758139	0.447991
stimulated	NKdim	Protein	CXCR4.CD184.Ab	-0.0649033	-0.0416642	-1.14289e-05	-6.85002e-06	0.692868	0.882616
stimulated	NKdim	Protein	CCR4.CD194.Ab	-0.0365919	0.00188604	-1.49722e-05	7.03854e-07	0.697011	0.882616
stimulated	NKdim	Protein	CCR5.CD195.2D7.Ab	-0.0078859	0.0396763	-3.4028e-06	1.50406e-05	0.626372	0.882616
stimulated	NKdim	Protein	CCR6.CD196.Ab	-0.00233814	0.0368661	-1.43468e-06	2.03595e-05	0.603896	0.882616
stimulated	NKdim	Protein	CCR7.CD197.Ab	-0.032611	-0.0275489	-1.96817e-05	-1.47492e-05	0.705798	0.882616
stimulated	NKdim	Protein	IL12RB1.CD212.Ab	-0.0278615	-0.00785547	-1.14818e-05	-3.0002e-06	0.849796	0.947559
stimulated	NKdim	Protein	IL15RA.CD215.Ab	-0.0399764	0.0271678	-4.62246e-05	2.87785e-05	0.0924564	0.500806
stimulated	NKdim	Protein	CR2.CD21.B.LY4.Ab	-0.00127919	0.0260274	-4.55149e-07	7.85406e-06	0.873775	0.947559
stimulated	NKdim	Protein	CD226.CD226.Ab	-0.0388982	-0.0468286	-1.45077e-05	-1.63021e-05	0.646161	0.882616
stimulated	NKdim	Protein	IL2RA.CD25.Ab	0.015638	-0.0866327	2.45914e-06	-1.24312e-05	0.440381	0.881807
stimulated	NKdim	Protein	DPP4.CD26.Ab	0.139816	0.165978	2.04073e-05	2.25015e-05	0.120425	0.559117
stimulated	NKdim	Protein	BTLA.CD272.Ab	0.0166029	0.0155646	1.2258e-05	1.01928e-05	0.888768	0.947559
stimulated	NKdim	Protein	PDCD1LG2.CD273.Ab	-0.0299962	-0.00405894	-2.56996e-05	-3.04383e-06	0.649349	0.882616
stimulated	NKdim	Protein	CD274.CD274.Ab	-0.0247394	0.0261092	-5.02548e-05	4.57443e-05	0.10335	0.516751
stimulated	NKdim	Protein	ICOSLG.CD275.Ab	-0.0208548	-0.0159524	-6.64613e-06	-4.51874e-06	0.930756	0.954272
stimulated	NKdim	Protein	ICOS.CD278.Ab	-0.0407456	-0.040242	-1.66024e-05	-1.37792e-05	0.670059	0.882616
stimulated	NKdim	Protein	PDCD1.CD279.Ab	-0.0708617	0.0277648	-4.00755e-05	1.40441e-05	0.0702487	0.447991
stimulated	NKdim	Protein	CD28.CD28.CD28.2.Ab	0.0062792	-0.0559165	1.84826e-06	-1.49392e-05	0.554054	0.882616
stimulated	NKdim	Protein	PECAM1.CD31.WM59.Ab	0.0120904	-0.122295	3.75087e-06	-3.59418e-05	0.0479531	0.447991
stimulated	NKdim	Protein	NCR1.CD335.Ab	0.1065	0.0152196	2.11174e-05	2.85779e-06	0.283927	0.776107
stimulated	NKdim	Protein	CD38.CD38.Ab	0.091794	-0.150917	6.90131e-06	-1.06223e-05	0.133429	0.578192
stimulated	NKdim	Protein	ENTPD1.CD39.Ab	-0.0728418	-0.0974816	-2.17185e-05	-2.63593e-05	0.249622	0.775699
stimulated	NKdim	Protein	CD40.CD40.Ab	0.0283151	0.331406	2.04288e-06	2.12971e-05	0.0158545	0.436229
stimulated	NKdim	Protein	PTPRC.CD45RA.HI100.Ab	0.0392374	0.0818429	1.75403e-05	3.4467e-05	0.259785	0.775699
stimulated	NKdim	Protein	PTPRC.CD45RO.Ab	0.0059761	0.0693355	6.66631e-06	6.99286e-05	0.0607556	0.447991
stimulated	NKdim	Protein	CD46.CD46.Ab	-0.0760556	0.0286238	-3.90772e-05	1.36428e-05	0.0647367	0.447991
stimulated	NKdim	Protein	ITGA1.CD49a.Ab	-0.0142043	0.0600644	-9.34032e-06	3.38521e-05	0.187543	0.665493
stimulated	NKdim	Protein	ITGA2.CD49b.Ab	-0.0536035	-0.0604231	-2.36313e-05	-2.44674e-05	0.408195	0.881807
stimulated	NKdim	Protein	ITGA4.CD49d.Ab	-0.0250469	0.00393016	-1.67689e-05	2.48785e-06	0.73325	0.882616
stimulated	NKdim	Protein	CD4.CD4.SK3.Ab	0.193981	-0.251163	7.88915e-06	-9.48825e-06	0.0268448	0.436229
stimulated	NKdim	Protein	NCAM1.CD56.NCAM16.2.Ab	-0.113308	-0.037147	-2.90818e-05	-8.92705e-06	0.194529	0.665493
stimulated	NKdim	Protein	SELL.CD62L.DREG.56.Ab	0.0543621	0.193445	9.31726e-06	3.07725e-05	0.0488601	0.447991
stimulated	NKdim	Protein	CD69.CD69.Ab	-0.0359476	0.14907	-5.65712e-06	2.21336e-05	0.0653805	0.447991
stimulated	NKdim	Protein	NT5E.CD73.Ab	0.135087	0.159814	3.65074e-05	3.97474e-05	0.0258712	0.436229
stimulated	NKdim	Protein	CD80.CD80.Ab	0.0259668	0.0238933	1.17612e-05	9.45093e-06	0.840748	0.947559
stimulated	NKdim	Protein	CD86.CD86.2331.Ab	-0.0227921	-0.00996232	-1.06157e-05	-3.95574e-06	0.889247	0.947559
stimulated	NKdim	Protein	CD8A.CD8.RPA.T8.Ab	0.0208454	-0.0446322	7.53489e-06	-1.49284e-05	0.492198	0.882616
stimulated	NKdim	Protein	KLRD1.CD94.Ab	0.000537833	0.0392574	2.37442e-07	1.4143e-05	0.709264	0.882616
stimulated	NKdim	Protein	FAS.CD95.Ab	-0.0352169	-0.0792049	-1.23831e-05	-2.61965e-05	0.368844	0.856244
stimulated	NKdim	Protein	CXCR5.CXCR5.Ab	0.00940229	-0.173996	7.16704e-07	-1.08813e-05	0.286562	0.776107
stimulated	NKdim	Protein	LRRC32.GARP.Ab	-0.0609865	-0.0330515	-3.4954e-05	-1.60716e-05	0.358779	0.856244
stimulated	NKdim	Protein	TNFRSF18.GITR.Ab	-0.0912795	0.0422199	-4.46484e-05	1.91482e-05	0.0158096	0.436229
stimulated	NKdim	Protein	CD74.HLA.DR.Ab	-0.110868	-0.173076	-1.36821e-05	-1.99915e-05	0.174596	0.665493
stimulated	NKdim	Protein	ITGB7.ITGB7.Ab	-0.0534118	-0.0385874	-1.48222e-05	-1.00504e-05	0.667048	0.882616
stimulated	NKdim	Protein	LAG3.LAG.3.Ab	0.0120713	0.0112024	5.86459e-06	4.92937e-06	0.959815	0.959815
stimulated	NKdim	Protein	TRDV2.TCR.Vdelta2.Ab	-0.0201863	0.201809	-6.72634e-07	6.08464e-06	0.423362	0.881807
stimulated	NKdim	Protein	TRGV9.TCR.Vgamma9.Ab	0.0478448	-0.0336734	1.27435e-05	-8.18787e-06	0.447686	0.881807
stimulated	NKdim	Protein	HAVCR2.Tim3.Ab	-0.0658039	0.0034584	-3.08572e-05	1.57426e-06	0.262544	0.775699
stimulated	Treg	RNA	ABL2	0.224931	-0.0962061	0.165438	-0.00810829	0.00168291	0.0138061
stimulated	Treg	RNA	AC013264.2.gencode	0.0870395	0.0489066	0.0546356	0.00455389	0.59909	0.734682
stimulated	Treg	RNA	ADAM10	0.0278265	0.0133013	0.0189366	0.00185111	0.916221	0.943921
stimulated	Treg	RNA	ADAM17	-0.0289234	0.130547	-0.0187207	0.0223004	0.0583602	0.171216
stimulated	Treg	RNA	ADA	-0.381003	-0.0750214	-0.335516	-0.00517554	0.000134485	0.00199116
stimulated	Treg	RNA	AFF3	-0.233746	-0.494103	-0.0220888	-0.00324507	0.374417	NA
stimulated	Treg	RNA	AGPAT4	-0.0165614	0.0968648	-0.00850821	0.0057959	0.569297	0.718236
stimulated	Treg	RNA	AHR	0.0853622	0.0965738	0.0600274	0.0145412	0.333084	0.540499
stimulated	Treg	RNA	AIM2	-0.281261	-0.0363323	-0.211777	-0.00239262	0.0123914	0.0623793
stimulated	Treg	RNA	AIRE	-0.83051	-0.146649	-0.00032991	-2.55145e-05	0.978763	NA
stimulated	Treg	RNA	AKAP11	-0.165084	0.0227364	-0.138335	0.00361281	0.0033975	0.0232995
stimulated	Treg	RNA	AKAP12.meta	0.0360948	0.15663	0.00238306	0.000635035	0.935322	NA
stimulated	Treg	RNA	ANK3	-0.0981011	0.0601378	-0.0281546	0.00162957	0.60135	0.734682
stimulated	Treg	RNA	ANPEP	0.857178	0.120617	0.00844218	2.58221e-05	0.528334	NA
stimulated	Treg	RNA	ANXA1	-0.333475	0.212628	-0.217106	0.00958262	0.000283197	0.00358446
stimulated	Treg	RNA	ANXA5	-0.0918363	0.103623	-0.0723918	0.0193579	0.0128695	0.0633464
stimulated	Treg	RNA	AOAH	-0.229918	0.109732	-0.02682	0.000944672	0.49749	NA
stimulated	Treg	RNA	APOBEC3G	-0.101704	0.0120943	-0.0611576	0.00126336	0.312826	0.520985
stimulated	Treg	RNA	AREG	0.132141	-0.138396	0.106481	-0.0421414	7.25671e-05	0.00123011
stimulated	Treg	RNA	ARL4C	0.0161977	-0.0430995	0.0135694	-0.0136741	0.386403	0.578298
stimulated	Treg	RNA	ATF6B	-0.100251	0.0991807	-0.0643299	0.0110574	0.0524392	0.160395
stimulated	Treg	RNA	AURKB	-0.44939	-0.359315	-0.0714776	-0.00409903	0.167419	0.351696
stimulated	Treg	RNA	B3GAT1	0.908991	0.388079	0.0438101	0.00121068	0.114973	NA
stimulated	Treg	RNA	B3GNT5	0.101739	-0.0732521	0.0553432	-0.00537233	0.211792	0.399458
stimulated	Treg	RNA	BACH2.meta	0.425202	-0.0224805	0.378598	-0.00173732	3.25053e-06	0.000143999
stimulated	Treg	RNA	BANP	0.278224	-0.111754	0.224226	-0.00911481	5.03777e-05	0.00101442
stimulated	Treg	RNA	BATF3	0.00337725	0.0529663	0.000287527	0.000371029	0.984908	NA
stimulated	Treg	RNA	BATF	-0.184248	-0.0672185	-0.106189	-0.00429238	0.207595	0.399458
stimulated	Treg	RNA	BAX	-0.144235	0.0677135	-0.105663	0.00853626	0.0162196	0.0756345
stimulated	Treg	RNA	BCL11B	-0.0264602	-0.185834	-0.00702542	-0.0120271	0.217597	0.405022
stimulated	Treg	RNA	BCL2A1	0.292217	0.0239896	0.256318	0.00278243	0.000134842	0.00199116
stimulated	Treg	RNA	BCL2L1	-0.00322107	-0.0144505	-0.00137857	-0.000329196	0.996712	0.998967
stimulated	Treg	RNA	BCL2	0.247194	0.157883	0.207185	0.0203827	0.00603161	0.0347013
stimulated	Treg	RNA	BCL6	0.04053	-0.12912	0.0273816	-0.022325	0.047558	0.153161
stimulated	Treg	RNA	BHLHE40	0.162155	0.10085	0.116518	0.0116221	0.105931	0.25504
stimulated	Treg	RNA	BIN2	0.0782156	0.0679528	0.043231	0.0058537	0.651562	0.770273
stimulated	Treg	RNA	BIRC3	0.0558361	-0.0648768	0.0463954	-0.0202957	0.038631	0.131643
stimulated	Treg	RNA	BTG1	0.128221	-0.0745504	0.113521	-0.0258994	5.01516e-05	0.00101442
stimulated	Treg	RNA	BTG2	-0.0860988	-0.0645072	-0.0719364	-0.0228695	0.111187	0.262
stimulated	Treg	RNA	BTLA	0.17524	0.100181	0.125819	0.0106087	0.102232	0.251605
stimulated	Treg	RNA	C10orf54	0.0623808	0.0556338	0.0444298	0.00902532	0.57448	0.718236
stimulated	Treg	RNA	C2CD4A	NA	NA	NA	NA	NA	NA
stimulated	Treg	RNA	C3	0.00785542	-0.112756	0.000939606	-0.000852311	0.915554	NA
stimulated	Treg	RNA	CARD16	0.0442246	0.275901	0.0184641	0.0172714	0.0487251	0.154084
stimulated	Treg	RNA	CASP3	-0.13241	-0.123708	-0.0967948	-0.0191012	0.105791	0.25504
stimulated	Treg	RNA	CASP5	-0.60856	-0.155898	-7.2251e-05	-3.45538e-05	1	NA
stimulated	Treg	RNA	CBLB	-0.105073	-0.116282	-0.0683486	-0.0134497	0.282577	0.4852
stimulated	Treg	RNA	CCL1	0.654142	0.82211	0.0200782	0.00193575	0.325423	NA
stimulated	Treg	RNA	CCL20	-0.246412	-0.0431665	-0.13579	-0.00208251	0.105335	0.25504
stimulated	Treg	RNA	CCL2	-0.780705	-0.217778	-0.000299672	-2.41231e-05	0.986063	NA
stimulated	Treg	RNA	CCL3	-0.0740581	0.0136657	-0.0545517	0.00238798	0.306101	0.511709
stimulated	Treg	RNA	CCL4L2	-0.037356	-0.0609956	-0.0272958	-0.0112247	0.611332	0.735007
stimulated	Treg	RNA	CCL4	-0.0780565	-0.0248256	-0.0601795	-0.00476513	0.381699	0.573196
stimulated	Treg	RNA	CCL5	-0.178645	-0.0913033	-0.118152	-0.00796982	0.145924	0.318794
stimulated	Treg	RNA	CCNB1	-0.153059	-0.238023	-0.063717	-0.0111329	0.188376	0.372689
stimulated	Treg	RNA	CCND2	0.0193395	-0.0110598	0.017072	-0.00850361	0.697777	0.80709
stimulated	Treg	RNA	CCR10	-0.0861212	0.460431	-0.00831448	0.00365088	0.175267	NA
stimulated	Treg	RNA	CCR1	-0.211233	-0.0530382	0.00027544	-2.3972e-05	1	NA
stimulated	Treg	RNA	CCR2	-0.157749	0.29743	-0.0167178	0.00291372	0.253211	NA
stimulated	Treg	RNA	CCR3	0.615071	0.460336	0.0176217	0.0010291	0.528223	NA
stimulated	Treg	RNA	CCR4	-0.263607	-0.00609196	-0.169066	-0.000314391	0.0351154	0.122489
stimulated	Treg	RNA	CCR5	-0.23408	0.0508189	-0.0798007	0.00150676	0.148124	0.321662
stimulated	Treg	RNA	CCR6.meta	-0.387688	-0.184915	-0.310832	-0.0088699	0.00566584	0.0330259
stimulated	Treg	RNA	CCR7	0.139538	-0.0492537	0.122996	-0.0134	0.000266676	0.00347463
stimulated	Treg	RNA	CCR8	0.208212	0.0106621	0.0818201	0.000308861	0.249919	0.444635
stimulated	Treg	RNA	CCR9	-0.823763	-0.387759	-0.114971	-0.00301793	0.0309345	0.115094
stimulated	Treg	RNA	CD14	0.18024	0.220379	0.0148384	0.00146911	0.788933	NA
stimulated	Treg	RNA	CD160	-0.0293006	-0.00115204	-0.00706028	-2.74461e-05	0.977414	0.988572
stimulated	Treg	RNA	CD19	0.0181078	0.785793	0.00192869	0.000781066	0.575755	NA
stimulated	Treg	RNA	CD1C	NA	NA	NA	NA	NA	NA
stimulated	Treg	RNA	CD200	-0.0623353	-0.0159619	-0.0357144	-0.00015197	0.753485	0.834389
stimulated	Treg	RNA	CD226	-0.056395	0.207896	-0.0124112	0.00455689	0.334596	0.54097
stimulated	Treg	RNA	CD244	-0.128551	-0.624666	-0.0162692	-0.00587624	0.0919857	NA
stimulated	Treg	RNA	CD247	0.0214018	-0.0569351	0.0151757	-0.00960981	0.463422	0.643561
stimulated	Treg	RNA	CD24	0.089032	-0.167394	0.00461747	-0.000671049	0.828746	NA
stimulated	Treg	RNA	CD274	-0.163512	0.0115896	-0.094971	0.000830342	0.14345	0.316162
stimulated	Treg	RNA	CD27	0.0721656	0.0757823	0.0539043	0.0123034	0.399904	0.586614
stimulated	Treg	RNA	CD28	0.100556	0.0414595	0.0688722	0.00518712	0.391193	0.579593
stimulated	Treg	RNA	CD2	-2.24212e-05	0.0377541	1.44983e-05	0.00752394	0.755282	0.834389
stimulated	Treg	RNA	CD300A	-0.123351	0.0978414	-0.0325533	0.00255229	0.415366	0.605286
stimulated	Treg	RNA	CD300LF	-0.83051	-0.146649	-0.000315287	-2.45899e-05	0.982066	NA
stimulated	Treg	RNA	CD33	0.10967	0.54701	0.00333254	0.000865382	0.721214	NA
stimulated	Treg	RNA	CD37	0.154965	-0.0174033	0.147145	-0.00766975	3.30837e-05	0.000862123
stimulated	Treg	RNA	CD38	-0.375889	-0.140337	-0.0500094	-0.00145748	0.353933	0.548226
stimulated	Treg	RNA	CD3D	0.0321824	0.04222	0.0254773	0.0159608	0.53179	0.701139
stimulated	Treg	RNA	CD3E	0.0768945	0.0655223	0.0655629	0.0249032	0.180281	0.368039
stimulated	Treg	RNA	CD3G	-0.0203913	0.0966702	-0.0133506	0.0147074	0.208889	0.399458
stimulated	Treg	RNA	CD40LG	0.212549	0.0375268	0.179899	0.00370062	0.0265257	0.102875
stimulated	Treg	RNA	CD40	0.3207	-0.158884	0.0915778	-0.00310274	0.0326293	0.117518
stimulated	Treg	RNA	CD44	0.0208982	0.0479846	0.01772	0.016561	0.529748	0.700533
stimulated	Treg	RNA	CD48	0.180522	-0.040664	0.172549	-0.0183584	2.64302e-11	2.92714e-09
stimulated	Treg	RNA	CD4	-0.0113649	0.0893442	-0.00703249	0.0128464	0.326898	0.538349
stimulated	Treg	RNA	CD52	-0.0318297	0.0864723	-0.0206869	0.0124016	0.251944	0.446445
stimulated	Treg	RNA	CD5	0.103727	0.0160453	0.0757931	0.00163362	0.18567	0.372181
stimulated	Treg	RNA	CD63	0.0194774	0.0765977	0.0139985	0.014191	0.460103	0.643561
stimulated	Treg	RNA	CD69	0.00161547	0.0155677	0.00134488	0.00422987	0.937324	0.956761
stimulated	Treg	RNA	CD6	0.0752204	-0.0538952	0.0646736	-0.0166629	0.0136131	0.0648451
stimulated	Treg	RNA	CD70	-0.419447	0.191985	-0.0947183	0.00313585	0.0197572	0.0858746
stimulated	Treg	RNA	CD74	0.0382897	0.0233744	0.0337599	0.00547538	0.570198	0.718236
stimulated	Treg	RNA	CD7	0.211529	0.0590814	0.197007	0.0137182	1.09728e-05	0.00037392
stimulated	Treg	RNA	CD80	-0.0181239	0.173307	-0.0019097	0.00141727	0.792353	NA
stimulated	Treg	RNA	CD86.meta	-1.20776	-1.01502	-0.016476	-0.00131174	0.225819	NA
stimulated	Treg	RNA	CD8A	-0.0961581	-0.163459	-0.0556302	-0.0139229	0.248249	0.443444
stimulated	Treg	RNA	CD8B	-0.00376441	0.000272656	-0.000677091	-0.00064389	0.999745	0.999745
stimulated	Treg	RNA	CD96	-0.0282013	0.0741628	-0.00490007	0.00125743	0.883443	0.918697
stimulated	Treg	RNA	CD9	-0.136102	-0.234174	-0.0242723	-0.00334221	0.608151	0.734682
stimulated	Treg	RNA	CENPC	0.0457529	-0.0975899	0.0309017	-0.0118035	0.120158	0.275803
stimulated	Treg	RNA	CFH	0.0251659	-0.338756	0.00150851	-0.000574323	0.811483	NA
stimulated	Treg	RNA	CHI3L2	-0.0537806	-0.104245	-0.0229595	-0.00551262	0.695996	0.80709
stimulated	Treg	RNA	CISH	0.386648	0.136107	0.31626	0.00715363	0.00262435	0.0193764
stimulated	Treg	RNA	CITED4	-1.15175	-0.73872	-0.000906937	-7.41384e-05	0.91437	NA
stimulated	Treg	RNA	CLC	0.813249	0.337862	0.0106107	0.000245062	0.573261	NA
stimulated	Treg	RNA	CLEC2D	0.151741	0.0991118	0.0941818	0.00886667	0.244284	0.439909
stimulated	Treg	RNA	CLECL1	-0.149304	0.187062	-0.0512474	0.00683979	0.0732421	0.199057
stimulated	Treg	RNA	CNOT2	0.0674571	0.00185125	0.0540257	0.000486024	0.247418	0.443444
stimulated	Treg	RNA	COLQ	-0.139859	-0.0642323	-0.018005	-0.000849401	0.859031	NA
stimulated	Treg	RNA	CORO1A	-0.108798	-0.0289578	-0.0847312	-0.00569504	0.123884	0.281439
stimulated	Treg	RNA	CR2	0.120216	-0.722852	0.0036114	-0.000885783	0.479877	NA
stimulated	Treg	RNA	CRTAM	-0.00921963	-0.0567861	-0.00716025	-0.00951084	0.602705	0.734682
stimulated	Treg	RNA	CSF2	-0.392098	0.0928509	-0.265434	0.00335826	0.00260261	0.0193764
stimulated	Treg	RNA	CSF3	-0.475752	0.0390039	0.000100354	-1.93714e-05	1	NA
stimulated	Treg	RNA	CST7	-0.0445696	0.0501461	-0.0219649	0.00445792	0.58715	0.726557
stimulated	Treg	RNA	CTLA4	0.161046	0.111554	0.124478	0.0172019	0.0672922	0.188674
stimulated	Treg	RNA	CTSD	0.0839426	0.102387	0.02427	0.00295932	0.798439	0.859967
stimulated	Treg	RNA	CTSH	-0.129707	0.0574729	-0.0275553	0.00114283	0.608641	0.734682
stimulated	Treg	RNA	CTSW	0.209399	0.114651	0.141379	0.00876724	0.0919346	0.231404
stimulated	Treg	RNA	CX3CR1	0.0458973	0.0739733	0.0102979	0.00148635	0.930849	0.952347
stimulated	Treg	RNA	CXCL10	-0.686689	-0.131419	-0.00518139	-0.000229188	0.802528	NA
stimulated	Treg	RNA	CXCL13	-0.83051	-0.146649	-0.000321924	-2.22499e-05	0.981641	NA
stimulated	Treg	RNA	CXCL16	0.889651	0.617061	0.0441116	0.00207346	0.130589	NA
stimulated	Treg	RNA	CXCL8	-0.291548	0.170412	-0.0118384	0.000571311	0.590195	0.728291
stimulated	Treg	RNA	CXCL9	-0.164662	0	0.000395458	-1.33565e-05	1	NA
stimulated	Treg	RNA	CXCR1	-0.718779	-0.580992	-0.00473621	-0.000472489	0.742185	NA
stimulated	Treg	RNA	CXCR3	0.0729497	0.016631	0.0379262	0.00126602	0.73002	0.822143
stimulated	Treg	RNA	CXCR4	0.234607	-0.0590995	0.170185	-0.00465919	0.00506718	0.0299301
stimulated	Treg	RNA	CXCR5	0.211054	-0.0476585	0.145656	-0.00375721	0.0159859	0.0753377
stimulated	Treg	RNA	CXCR6	0.26842	-0.022104	0.0778068	-0.000541569	0.176801	0.362606
stimulated	Treg	RNA	DAPP1	-0.130993	0.171761	-0.0546533	0.00839531	0.0533845	0.16088
stimulated	Treg	RNA	DDIT4	-0.0573256	-0.118969	-0.0436653	-0.0333414	0.138419	0.306597
stimulated	Treg	RNA	DEXI	-0.172471	-0.0833953	-0.0860904	-0.00436901	0.306094	0.511709
stimulated	Treg	RNA	DIXDC1	-0.545306	-0.110928	-0.0299013	-0.000469128	0.361889	NA
stimulated	Treg	RNA	DOCK8	0.0185251	0.0451435	0.00956083	0.00933406	0.725765	0.822143
stimulated	Treg	RNA	DPP4	0.000654615	0.19219	0.000347528	0.0147489	0.10915	0.259793
stimulated	Treg	RNA	DUSP1	-0.21537	-0.12037	-0.072094	-0.00382545	0.370041	0.563327
stimulated	Treg	RNA	DUSP2	0.0692947	0.0193297	0.0615562	0.00697487	0.16246	0.344352
stimulated	Treg	RNA	DUSP4	-0.0683776	0.031078	-0.0379653	0.00275074	0.536039	0.702559
stimulated	Treg	RNA	DUSP5	0.170373	0.0631063	0.159251	0.0235125	7.31287e-05	0.00123011
stimulated	Treg	RNA	DUSP6	0.0194478	-0.13894	0.0139177	-0.0168725	0.116786	0.27087
stimulated	Treg	RNA	EGR1	-0.0549286	-0.150754	-0.02283	-0.00845711	0.448824	0.639322
stimulated	Treg	RNA	EGR3	0.0409263	-0.0344399	0.0315585	-0.00735757	0.394931	0.583182
stimulated	Treg	RNA	ELF1	-0.0402011	-0.0387877	-0.0371996	-0.0264683	0.256189	0.450364
stimulated	Treg	RNA	ENPP3	-0.564179	-0.332132	-0.000537574	-7.32455e-05	0.980421	NA
stimulated	Treg	RNA	ENTPD1	-0.276941	-0.0637472	-0.125253	-0.00213157	0.1321	0.295556
stimulated	Treg	RNA	EOMES	-1.20495	-0.325658	-0.0487233	-0.00110851	0.046906	NA
stimulated	Treg	RNA	F2R	-1.20125	-0.399205	-0.0298135	-0.000901443	0.133965	NA
stimulated	Treg	RNA	F5	-0.107566	0.0725612	-0.0764254	0.0100739	0.0417386	0.139024
stimulated	Treg	RNA	FABP5	-0.115042	-0.170118	-0.0523946	-0.00852243	0.380659	0.573196
stimulated	Treg	RNA	FAM174B	-0.445509	-0.0361371	-0.104293	-0.000510696	0.0819958	0.216215
stimulated	Treg	RNA	FANK1	-0.0487307	-0.0210752	-0.0188512	-0.000970284	0.922686	0.948375
stimulated	Treg	RNA	FASLG	-0.0193221	0.114898	-0.00791671	0.00607429	0.480838	0.66149
stimulated	Treg	RNA	FAS	-0.0377068	0.00638996	-0.0265467	0.00309846	0.734759	0.822143
stimulated	Treg	RNA	FBXO22	-0.236165	0.255202	-3.40546e-05	5.1741e-06	0.991871	NA
stimulated	Treg	RNA	FBXO3	-0.190869	-0.254999	-0.0499126	-0.00608948	0.339213	0.542488
stimulated	Treg	RNA	FCER1G	0.630838	0.46077	0.55949	0.0193203	4.72888e-05	0.00101442
stimulated	Treg	RNA	FCGR3A	0.00491034	-0.124055	0.00028613	-0.00079567	0.917391	NA
stimulated	Treg	RNA	FCRL3	0.149579	0.0939472	0.06886	0.00448538	0.460695	0.643561
stimulated	Treg	RNA	FLI1	-0.172348	0.0174729	-0.117385	0.00326375	0.0667382	0.188312
stimulated	Treg	RNA	FNIP2	0.234177	-0.0846594	0.198754	-0.0096225	3.25216e-05	0.000862123
stimulated	Treg	RNA	FOSB	-0.030304	-0.0938325	-0.0142864	-0.00658508	0.66597	0.782559
stimulated	Treg	RNA	FOSL1	0.109659	0.01655	0.0751326	0.00382334	0.286176	0.487539
stimulated	Treg	RNA	FOSL2	0.200296	0.0791554	0.171889	0.0130802	0.00639052	0.0362949
stimulated	Treg	RNA	FOS	-0.171961	-0.155702	-0.0700049	-0.00689325	0.347712	0.542488
stimulated	Treg	RNA	FOXB1	NA	NA	NA	NA	NA	NA
stimulated	Treg	RNA	FOXN3	-0.0373094	-0.061114	-0.0241084	-0.00732283	0.731906	0.822143
stimulated	Treg	RNA	FOXO1	0.14571	0.00491312	0.133459	0.00148058	0.000327805	0.0039248
stimulated	Treg	RNA	FOXO3	-0.115802	-0.138765	-0.0778127	-0.0180189	0.169447	0.35408
stimulated	Treg	RNA	FOXP1	0.156998	-0.0817636	0.113234	-0.00914945	0.0107532	0.0560434
stimulated	Treg	RNA	FOXP3	0.243366	0.026192	0.194219	0.00257918	0.0065637	0.0368066
stimulated	Treg	RNA	FUT4	-0.0304952	-0.0785594	-0.00887455	-0.0022881	0.892345	0.921466
stimulated	Treg	RNA	FYB	-0.047992	-0.0406017	-0.0229715	-0.00393707	0.831707	0.879855
stimulated	Treg	RNA	FYN	0.0288908	-0.152645	0.0229729	-0.110327	0.00091477	0.00794594
stimulated	Treg	RNA	GAPDH	-0.0539553	-0.0447306	-0.0481303	-0.0190572	0.268505	0.462831
stimulated	Treg	RNA	GATA3	0.0136794	-0.0727253	0.00519921	-0.0030597	0.791622	0.859967
stimulated	Treg	RNA	GBP4	-0.0904178	0.176497	-0.0482502	0.0133833	0.0364972	0.126315
stimulated	Treg	RNA	GBP5	-0.0409018	0.0177061	-0.0222333	0.000702486	0.734918	0.822143
stimulated	Treg	RNA	GEM	0.193174	-0.036666	0.17119	-0.00752541	5.86763e-05	0.00113016
stimulated	Treg	RNA	GFI1	0.108189	-0.0139033	0.0441153	-0.000654629	0.562758	0.718236
stimulated	Treg	RNA	GHR	-0.821946	-0.0221489	-0.000312663	-1.1957e-05	0.983761	NA
stimulated	Treg	RNA	GIMAP2	0.00629153	0.0881353	0.00343659	0.00801702	0.57033	0.718236
stimulated	Treg	RNA	GIMAP5	0.135682	-0.0712651	0.0839942	-0.00643227	0.0685441	0.190352
stimulated	Treg	RNA	GIMAP7	0.0106429	0.190766	0.0043035	0.0126841	0.200886	0.392037
stimulated	Treg	RNA	GLG1	0.0107673	0.149604	0.00413762	0.00526004	0.524017	0.697116
stimulated	Treg	RNA	GLIS3.meta	0.32917	-0.378499	0.0103342	-0.000760647	0.451087	NA
stimulated	Treg	RNA	GNLY	-0.0276679	0.00205409	-0.0218941	-0.000378237	0.800006	0.859967
stimulated	Treg	RNA	GPR171	0.234362	0.202782	0.0590167	0.00455125	0.390879	0.579593
stimulated	Treg	RNA	GPR183	0.00809349	-0.0130097	0.00575339	-0.00215665	0.946569	0.963977
stimulated	Treg	RNA	GPR18	0.332713	-0.0330567	0.29049	-0.00329985	5.18146e-06	0.000208671
stimulated	Treg	RNA	GPR65	0.166361	0.0625068	0.142569	0.014389	0.0113644	0.0585398
stimulated	Treg	RNA	GZMA	-0.471438	0.0368022	-0.380709	0.00138342	0.000411797	0.00456065
stimulated	Treg	RNA	GZMB	-0.0357126	-0.0434208	-0.0281046	-0.00900638	0.680422	0.793229
stimulated	Treg	RNA	GZMH	-0.163027	-0.0448147	-0.0212084	-0.000550831	0.796949	0.859967
stimulated	Treg	RNA	GZMK	-0.181753	0.052302	-0.0495837	0.00235261	0.366165	0.559349
stimulated	Treg	RNA	GZMM	-0.230045	0.00320461	-0.0424715	-4.78802e-05	0.462429	0.643561
stimulated	Treg	RNA	HAVCR2	0.0150406	0.06178	0.00563553	0.00290751	0.891423	0.921466
stimulated	Treg	RNA	HIF1A	0.131205	-0.0696094	0.105715	-0.0131578	0.00367861	0.0246913
stimulated	Treg	RNA	HLA.A	0.0614124	0.0103933	0.0508576	0.00272057	0.376444	0.571111
stimulated	Treg	RNA	HLA.C	0.00857942	-0.0152061	0.0079146	-0.00759871	0.712081	0.817233
stimulated	Treg	RNA	HLA.DMA	-0.112557	-0.0452418	-0.0743538	-0.00487685	0.346649	0.542488
stimulated	Treg	RNA	HLA.DMB	-0.102139	0.0542023	-0.0306621	0.00167219	0.576698	0.718236
stimulated	Treg	RNA	HLA.DPA1	-0.103381	0.0149587	-0.0533575	0.00107488	0.447847	0.639322
stimulated	Treg	RNA	HLA.DPB1	0.0109065	-0.0262451	0.0041119	-0.00206023	0.927581	0.9512
stimulated	Treg	RNA	HLA.DQA1	0.033986	0.155949	0.00906047	0.00460445	0.613888	0.735007
stimulated	Treg	RNA	HLA.DQB1	-0.121527	-0.167404	-0.020781	-0.00308111	0.708427	0.817233
stimulated	Treg	RNA	HLA.DRA	-0.345195	-0.0229914	-0.275057	-0.00131707	0.00229267	0.0181367
stimulated	Treg	RNA	HLA.DRB3	-0.226451	0.0622855	-0.123342	0.00323492	0.0401741	0.134827
stimulated	Treg	RNA	HMGB2	-0.0103234	-0.0690035	-0.00562308	-0.00638193	0.71928	0.822143
stimulated	Treg	RNA	HMMR	-0.30105	-0.129477	-0.0458634	-0.00158267	0.451311	0.640804
stimulated	Treg	RNA	HNF1A	NA	NA	NA	NA	NA	NA
stimulated	Treg	RNA	HRH4	-0.72609	-0.288435	-0.42532	-0.00307639	0.023543	0.0960279
stimulated	Treg	RNA	ICA1	0.169959	0.0980729	0.117459	0.00954231	0.129526	0.291268
stimulated	Treg	RNA	ICAM1	-0.153865	-0.101796	-0.0615389	-0.00470922	0.485806	0.66149
stimulated	Treg	RNA	ICOSLG	0.360352	0.181935	0.0160429	0.000495952	0.719085	NA
stimulated	Treg	RNA	ICOS	-0.0978844	-0.0062186	-0.0782445	-0.00123349	0.148916	0.321805
stimulated	Treg	RNA	ID2	-0.153886	-0.00795488	-0.0721872	-0.00039375	0.340884	0.542488
stimulated	Treg	RNA	ID3	0.138153	-0.142253	0.0671071	-0.00774409	0.0634032	0.181211
stimulated	Treg	RNA	IER3	0.147076	-0.0679435	0.10452	-0.00560786	0.0122417	0.0623341
stimulated	Treg	RNA	IER5	0.0789464	-0.0559242	0.0537229	-0.0076067	0.17641	0.362606
stimulated	Treg	RNA	IFIH1	0.101329	-0.0358034	0.0722147	-0.00361798	0.121777	0.278079
stimulated	Treg	RNA	IFITM2	-0.0840654	0.172166	-0.0565701	0.0284567	0.00293124	0.0209442
stimulated	Treg	RNA	IFITM3	0.0136883	0.110324	0.00321057	0.00267955	0.805613	0.859967
stimulated	Treg	RNA	IFNA1	NA	NA	NA	NA	NA	NA
stimulated	Treg	RNA	IFNGR1	0.0827657	-0.150683	0.0634549	-0.0693414	0.000626154	0.00616414
stimulated	Treg	RNA	IFNGR2	0.396912	0.180082	0.345711	0.0134377	0.000448495	0.00484594
stimulated	Treg	RNA	IFNG	0.0144107	0.0272177	0.00707656	0.00202487	0.964428	0.977669
stimulated	Treg	RNA	IKZF1.meta	-0.029753	0.0196048	-0.0111806	0.00222755	0.874434	0.912177
stimulated	Treg	RNA	IKZF2.meta	0.240644	0.139831	0.170014	0.0107808	0.0524829	0.160395
stimulated	Treg	RNA	IKZF3	-0.221953	-0.0508974	-0.168861	-0.0046976	0.0251976	0.100563
stimulated	Treg	RNA	IKZF4	-0.546273	0.0360696	-0.0186219	2.47723e-05	0.46726	NA
stimulated	Treg	RNA	IL10RA	0.108404	-0.079382	0.0919877	-0.0194359	0.00048198	0.00508374
stimulated	Treg	RNA	IL10	0.0182074	0.0994759	0.00756614	0.00554746	0.677777	0.79223
stimulated	Treg	RNA	IL12A	-0.332105	-0.159504	-0.221663	-0.00622194	0.03726	0.127955
stimulated	Treg	RNA	IL12RB1	-0.355346	-0.0149262	-0.309389	-0.00109154	7.49729e-05	0.00123011
stimulated	Treg	RNA	IL12RB2	-0.255169	-0.191176	-0.182035	-0.0139142	0.0334789	0.118649
stimulated	Treg	RNA	IL13	-0.531678	0.206541	-0.156752	0.00318615	0.00472258	0.0290735
stimulated	Treg	RNA	IL15RA	-0.149917	-0.0134776	-0.0907584	-0.00110973	0.21018	0.399458
stimulated	Treg	RNA	IL15	-0.498231	-0.08721	-0.0612325	-0.00087365	0.166605	NA
stimulated	Treg	RNA	IL17A.novel.polyA	-1.23857	-0.400145	-1.00869	-0.00263604	0.00159973	0.0133714
stimulated	Treg	RNA	IL17A	-2.10835	-1.0513	-0.025118	-0.00117039	0.0461638	NA
stimulated	Treg	RNA	IL17F	-0.0820376	-0.12859	-0.0015469	-0.000168301	0.988774	0.993258
stimulated	Treg	RNA	IL18R1	-0.000694998	0.0099503	-0.00100081	0.0011776	0.984554	0.991293
stimulated	Treg	RNA	IL18RAP	0.0859189	-0.0958365	0.0435771	-0.00663126	0.211346	0.399458
stimulated	Treg	RNA	IL18	0.122518	-0.0430963	0.0934143	-0.00580894	0.0333014	0.118649
stimulated	Treg	RNA	IL1B	-0.102222	-0.280697	-0.00116952	-0.000365406	0.93732	NA
stimulated	Treg	RNA	IL1R1	-0.20616	0.0121447	-0.0806581	0.000465437	0.228806	0.420585
stimulated	Treg	RNA	IL1R2	-0.076426	0.128121	-0.00949223	0.00139127	0.739721	0.825431
stimulated	Treg	RNA	IL1RL1	0.0847753	0.47399	0.0204314	0.0126816	0.0197725	0.0858746
stimulated	Treg	RNA	IL1RN	0.598733	-0.43057	0.0495204	-0.00205074	0.0182724	NA
stimulated	Treg	RNA	IL21.meta	-0.444077	0.055983	-0.269431	0.00143587	0.00760101	0.0420906
stimulated	Treg	RNA	IL22	-1.86508	-1.28676	-1.38758	-0.00290379	0.00391605	0.0255119
stimulated	Treg	RNA	IL23A	0.162046	-0.00477794	0.132081	-0.000743743	0.0125988	0.0627107
stimulated	Treg	RNA	IL23R	-0.00955577	-0.109023	-0.00611601	-0.0519234	0.0493904	0.154084
stimulated	Treg	RNA	IL25	NA	NA	NA	NA	NA	NA
stimulated	Treg	RNA	IL26	-0.856206	0.607043	-0.107599	0.00472712	4.4708e-05	0.00101442
stimulated	Treg	RNA	IL27RA	-0.0590494	-0.0240209	-0.050644	-0.00742289	0.421736	0.610553
stimulated	Treg	RNA	IL27	-0.83051	-0.146649	-0.000328152	-2.47869e-05	0.978455	NA
stimulated	Treg	RNA	IL2RA.meta	0.183921	0.0452763	0.150599	0.00702643	0.013535	0.0648451
stimulated	Treg	RNA	IL2RB	0.233712	0.0742049	0.210763	0.00897402	0.000236106	0.0032686
stimulated	Treg	RNA	IL2RG	0.0607138	0.102702	0.0503672	0.0527136	0.0985967	0.244013
stimulated	Treg	RNA	IL2	-0.306872	0.230697	-0.0559299	0.0037112	0.057938	0.17111
stimulated	Treg	RNA	IL31	-0.790977	-0.215801	-0.00998132	-0.000196909	0.621598	0.742232
stimulated	Treg	RNA	IL32	-0.0676062	0.201198	-0.0412539	0.0350631	0.00341867	0.0232995
stimulated	Treg	RNA	IL3RA	0.331695	-0.446896	0.0283998	-0.00264274	0.0836889	NA
stimulated	Treg	RNA	IL3	-0.441676	-0.165203	-0.0564902	-0.00170369	0.260945	0.453328
stimulated	Treg	RNA	IL4R	0.133844	0.0433768	0.0917021	0.00483084	0.221535	0.410628
stimulated	Treg	RNA	IL4	-0.525147	-0.00969583	-0.0751849	-0.000101449	0.0855391	0.222796
stimulated	Treg	RNA	IL5	0.134296	-0.490377	0.00314977	-0.00119915	0.549622	0.707798
stimulated	Treg	RNA	IL6R	0.112462	0.197783	0.0456223	0.00827199	0.323937	0.535464
stimulated	Treg	RNA	IL6ST	0.191741	-0.110533	0.175241	-0.0493354	3.67848e-09	3.25913e-07
stimulated	Treg	RNA	IL6	1.38115	0.875847	0.0366517	0.00176863	0.0707567	0.193489
stimulated	Treg	RNA	IL7R.meta	0.124452	0.086379	0.0981077	0.0165519	0.118705	0.273888
stimulated	Treg	RNA	IL9R	-0.433094	0.171493	-0.0231219	0.000738471	0.321116	NA
stimulated	Treg	RNA	IL9	-0.144665	0.526497	-0.000846787	0.000148558	0.838189	0.88409
stimulated	Treg	RNA	IRF1	0.00483202	0.0293037	0.00357096	0.0054542	0.875113	0.912177
stimulated	Treg	RNA	IRF2	-0.0702115	0.105034	-0.0443368	0.0140302	0.0747535	0.200702
stimulated	Treg	RNA	IRF3	-0.0447668	0.0173036	-0.0327891	0.00415454	0.546001	0.705467
stimulated	Treg	RNA	IRF4	-0.0952559	0.0317868	-0.0643335	0.0039963	0.215516	0.402843
stimulated	Treg	RNA	IRF7	0.0907377	0.149597	0.0578458	0.0175389	0.207469	0.399458
stimulated	Treg	RNA	IRF8	0.442287	0.129162	0.398923	0.00998209	1.8615e-05	0.000589033
stimulated	Treg	RNA	IRF9	-0.0448328	0.228604	-0.0206342	0.018053	0.023441	0.0960279
stimulated	Treg	RNA	ISG15	0.126525	0.105796	0.102433	0.0233691	0.0747519	0.200702
stimulated	Treg	RNA	ITGA2	0.108852	0.521998	0.00638916	0.00256754	0.395396	NA
stimulated	Treg	RNA	ITGA4	-0.120352	-0.0658928	-0.0864833	-0.0109994	0.227851	0.420575
stimulated	Treg	RNA	ITGAE	-0.148989	-0.110019	-0.0588252	-0.0047201	0.494084	0.664279
stimulated	Treg	RNA	ITGAL	-0.077225	-0.0489597	-0.0618208	-0.009844	0.389581	0.579593
stimulated	Treg	RNA	ITGAM	0.358656	0.0262455	0.271607	0.00118354	0.0037899	0.0250586
stimulated	Treg	RNA	ITGAV	0.239832	-0.0041687	0.157354	-9.50226e-05	0.0323794	0.117518
stimulated	Treg	RNA	ITGAX	0.0539971	0.169114	0.0188306	0.00636212	0.483679	0.66149
stimulated	Treg	RNA	ITGB1	-0.104526	0.0347582	-0.0780088	0.00583704	0.0895942	0.229423
stimulated	Treg	RNA	ITGB2	-0.0766806	0.0692814	-0.0574246	0.0137237	0.0524995	0.160395
stimulated	Treg	RNA	ITGB7	0.0507614	0.15155	0.0334479	0.03196	0.0887828	0.228667
stimulated	Treg	RNA	ITK	0.134836	0.102832	0.105021	0.0185898	0.0972987	0.242273
stimulated	Treg	RNA	JAK1	0.0289763	-0.0733795	0.022641	-0.028907	0.0640931	0.182008
stimulated	Treg	RNA	JAK3	-0.053248	0.0377836	-0.03879	0.00631703	0.345919	0.542488
stimulated	Treg	RNA	JAZF1	0.222348	0.203046	0.0413046	0.00297749	0.535192	0.702559
stimulated	Treg	RNA	JUNB	-0.058483	-0.0793652	-0.0253734	-0.00464811	0.769987	0.846413
stimulated	Treg	RNA	JUN	-0.1573	-0.0729654	-0.0393869	-0.00174049	0.672394	0.788017
stimulated	Treg	RNA	KAT2B	-0.0534772	0.0111768	-0.0412814	0.00254685	0.454107	0.642714
stimulated	Treg	RNA	KBTBD7	0.203615	0.0278417	0.140325	0.0021814	0.0492652	0.154084
stimulated	Treg	RNA	KIR2DL1	0.18918	0.106032	0.0139328	0.000572712	0.861894	NA
stimulated	Treg	RNA	KIR2DL4	0.209958	0.223958	0.0152289	0.00137686	0.779039	NA
stimulated	Treg	RNA	KIR3DL1	0.104548	-0.00539141	0.0261864	-0.000124122	0.757531	0.834791
stimulated	Treg	RNA	KIT	-0.295585	0.346048	-0.00572556	0.000483831	0.681431	NA
stimulated	Treg	RNA	KLF3.meta	0.0524171	-0.0754777	0.0442023	-0.0270752	0.0182753	0.0826116
stimulated	Treg	RNA	KLF5	-0.148279	-0.172911	-0.0635738	-0.00801396	0.328951	0.539723
stimulated	Treg	RNA	KLRB1	-0.325492	-0.1167	-0.207458	-0.00494413	0.0458461	0.149773
stimulated	Treg	RNA	KLRC1	-0.00340725	-0.156714	-0.00184674	-0.0116483	0.236357	0.432669
stimulated	Treg	RNA	KLRC3	-0.127847	-0.0181295	-0.0295378	-0.000361337	0.744432	0.828602
stimulated	Treg	RNA	KLRC4	0.229531	0.291811	0.0140994	0.00131378	0.760298	NA
stimulated	Treg	RNA	KLRD1	-0.263607	-0.633146	-0.0388522	-0.0068183	0.0760775	NA
stimulated	Treg	RNA	KLRF1	-0.0858945	-0.0221858	-0.0322725	-0.000361758	0.778474	0.853624
stimulated	Treg	RNA	KLRG1	0.265114	0.140837	0.0877519	0.00362718	0.260804	0.453328
stimulated	Treg	RNA	KLRK1	-0.0280853	-0.0795916	-0.0172913	-0.00903516	0.625092	0.744397
stimulated	Treg	RNA	KRAS	-0.102292	0.0771836	-0.0778043	0.0131006	0.0182474	0.0826116
stimulated	Treg	RNA	LAG3	-0.356315	-0.0536239	-0.295037	-0.00331836	0.00155099	0.0132132
stimulated	Treg	RNA	LAIR2	0.359737	0.216196	0.325958	0.0346004	4.58809e-05	0.00101442
stimulated	Treg	RNA	LAMP1	0.000299096	-0.00892648	-0.0023358	-0.00342595	0.962361	0.977669
stimulated	Treg	RNA	LAMP3	0.171858	0.050969	0.12769	0.00510467	0.0760902	0.20306
stimulated	Treg	RNA	LAP3	-0.0216638	-0.0698163	-0.0230864	-0.0219994	0.337993	0.542488
stimulated	Treg	RNA	LAT2	0.0442361	0.129632	0.0184492	0.00643649	0.574629	0.718236
stimulated	Treg	RNA	LAT	-0.057444	0.0943982	-0.0246497	0.00545259	0.420517	0.610553
stimulated	Treg	RNA	LAYN	0.537679	-0.000128446	0.0612709	1.06171e-06	0.0955485	NA
stimulated	Treg	RNA	LCK	-0.0316714	0.0486756	-0.019002	0.00848166	0.439948	0.632783
stimulated	Treg	RNA	LCP2	-0.0410799	0.00414715	-0.0239288	0.00112176	0.803854	0.859967
stimulated	Treg	RNA	LEF1	0.0647663	-0.0315176	0.0276658	-0.00179189	0.694626	0.80709
stimulated	Treg	RNA	LGALS1	-0.469369	0.0307306	-0.447593	0.00393057	8.15818e-13	1.20469e-10
stimulated	Treg	RNA	LGALS3	-0.0557998	0.0588021	-0.0300063	0.00496473	0.474316	0.654585
stimulated	Treg	RNA	LGALS9	-0.115192	-0.0441526	-0.065285	-0.00343858	0.458771	0.643561
stimulated	Treg	RNA	LIF	-0.0701517	-0.0450408	-0.0390061	-0.00391056	0.729028	0.822143
stimulated	Treg	RNA	LILRA1	NA	NA	NA	NA	NA	NA
stimulated	Treg	RNA	LILRA2	-0.386612	0	0.000167905	-1.13537e-05	1	NA
stimulated	Treg	RNA	LILRB1	0.738455	0.694001	0.00244681	0.000123583	0.86795	NA
stimulated	Treg	RNA	LILRB2	0	0.325002	-0.000129745	5.56076e-05	0.978106	NA
stimulated	Treg	RNA	LILRB4	NA	NA	NA	NA	NA	NA
stimulated	Treg	RNA	LITAF	0.124179	-0.0829112	0.111547	-0.036555	8.00647e-06	0.000295572
stimulated	Treg	RNA	LRP12	-1.01562	-0.791124	-0.0600559	-0.00326942	0.0393661	NA
stimulated	Treg	RNA	LRRC32	0.225296	0.0500601	0.184832	0.00563236	0.0092063	0.0485523
stimulated	Treg	RNA	LRRFIP1	0.146951	0.0590064	0.0633963	0.00258314	0.466506	0.64582
stimulated	Treg	RNA	LRRN3	0.166983	0.282678	0.0120126	0.00156286	0.758471	NA
stimulated	Treg	RNA	LTA	0.200266	-0.0568938	0.162363	-0.0080026	0.000839349	0.00743663
stimulated	Treg	RNA	LTB	-0.0742236	-0.106103	-0.0500877	-0.0137303	0.363672	0.557462
stimulated	Treg	RNA	MAF.meta	-0.329321	0.0484092	-0.264936	0.00323377	0.000658146	0.00620337
stimulated	Treg	RNA	MAPK1	-0.0744591	-0.0499346	-0.0376987	-0.00362785	0.73411	0.822143
stimulated	Treg	RNA	MCM2	-0.253147	-0.386757	-0.110934	-0.015066	0.0305717	0.114773
stimulated	Treg	RNA	MCM4	0.184132	0.21017	0.0227647	0.00206898	0.712298	NA
stimulated	Treg	RNA	MIR222HG	-0.0417379	0.0153867	-0.0232309	0.00141203	0.801572	0.859967
stimulated	Treg	RNA	MIR4435.2HG	-0.332475	-0.135282	-0.0664619	-0.00163848	0.291684	0.493191
stimulated	Treg	RNA	MKI67	-1.69944	-1.15629	-1.32928	-0.00349707	0.00210172	NA
stimulated	Treg	RNA	MYB	-0.00761891	-0.142145	-0.00460193	-0.00630178	0.491115	0.663305
stimulated	Treg	RNA	MYC	0.175403	0.0402794	0.141356	0.00584254	0.0263725	0.102875
stimulated	Treg	RNA	NAMPT	0.146305	0.0701386	0.12658	0.0201425	0.0224291	0.0955395
stimulated	Treg	RNA	NCAM1	-0.29354	0.482797	-0.00021107	0.000244582	0.827897	NA
stimulated	Treg	RNA	NCEH1	0.23073	0.300248	0.0736898	0.00828254	0.184713	0.371945
stimulated	Treg	RNA	NCR1	-0.230702	0.264366	0.000132251	3.07692e-06	1	NA
stimulated	Treg	RNA	NCR3	0.113289	0.173736	0.0599097	0.0130818	0.24211	0.4395
stimulated	Treg	RNA	NEAT1	0.0658364	0.0525038	0.0465513	0.00828182	0.573582	0.718236
stimulated	Treg	RNA	NFAT5	0.169879	0.0678836	0.140872	0.0109616	0.0235483	0.0960279
stimulated	Treg	RNA	NFATC1	0.278641	-0.132886	0.243288	-0.0176403	2.5144e-07	1.59125e-05
stimulated	Treg	RNA	NFATC2	-0.0706625	0.057357	-0.0493892	0.00804897	0.187331	0.372689
stimulated	Treg	RNA	NFKB1	0.194506	0.0718771	0.135111	0.00638065	0.0912927	0.231101
stimulated	Treg	RNA	NFKB2	0.0964497	0.0805645	0.0581934	0.00768514	0.486785	0.66149
stimulated	Treg	RNA	NFKBIA	-0.0444649	-0.117891	-0.0249548	-0.0127814	0.397676	0.585284
stimulated	Treg	RNA	NFKBIZ	-0.0833997	-0.134217	-0.0602042	-0.0226987	0.170646	0.354911
stimulated	Treg	RNA	NINJ2	-0.381651	0.0602436	-0.308487	0.00320798	0.000249345	0.00334727
stimulated	Treg	RNA	NKG7	-0.0308591	-0.0809679	-0.0204211	-0.0136665	0.494835	0.664279
stimulated	Treg	RNA	NOTCH1	0.0608329	-0.0510264	0.010576	-0.000833686	0.864826	0.907862
stimulated	Treg	RNA	NR3C1.meta	-0.0402019	-0.0612875	-0.031951	-0.0122103	0.574835	0.718236
stimulated	Treg	RNA	NR4A1	0.0646416	0.0167527	0.0543625	0.00465608	0.331389	0.540499
stimulated	Treg	RNA	NR4A3	0.120641	0.0298182	0.108705	0.0097865	0.00873996	0.0472171
stimulated	Treg	RNA	NRROS	0.295116	0.0168555	0.231048	0.000764123	0.00338412	0.0232995
stimulated	Treg	RNA	NT5E	0.202666	-0.184652	0.0788066	-0.00624486	0.0275611	0.105255
stimulated	Treg	RNA	OAS1	-0.0566213	0.520538	-0.00668975	0.00598042	0.0596848	0.17395
stimulated	Treg	RNA	ORMDL3	-0.0258108	-0.0749133	-0.0122411	-0.00460266	0.797622	0.859967
stimulated	Treg	RNA	OSM	0.0277433	0.0133584	0.00754991	0.00038543	0.98458	0.991293
stimulated	Treg	RNA	OTUD1	-0.108944	-0.0170649	-0.0524336	-0.0015688	0.518984	0.6925
stimulated	Treg	RNA	PALLD	-0.317279	-0.25635	-0.0295201	-0.00187936	0.558087	NA
stimulated	Treg	RNA	PASK	-0.15188	-0.228073	-0.0978825	-0.0344702	0.0311767	0.115094
stimulated	Treg	RNA	PCID2	-0.306605	-0.0760054	-0.273179	-0.00953485	8.36648e-05	0.0013237
stimulated	Treg	RNA	PCLAF	-1.20016	-0.817669	-1.10131	-0.634516	8.78658e-07	4.32495e-05
stimulated	Treg	RNA	PCNA	-0.0469169	-0.103897	-0.0340494	-0.0215895	0.260103	0.453328
stimulated	Treg	RNA	PDCD1	-0.126872	-0.0246522	-0.0461114	-0.00104634	0.565722	0.718236
stimulated	Treg	RNA	PDCL3	-0.00321067	-0.131758	-0.00138746	-0.0894376	0.00778325	0.0425677
stimulated	Treg	RNA	PDIA4	-0.000394432	0.0818472	-0.000218493	0.0100654	0.484526	0.66149
stimulated	Treg	RNA	PDIA6	-0.254657	0.132757	-0.221592	0.0206862	3.82176e-07	2.1163e-05
stimulated	Treg	RNA	PDPR	0.28643	0.0594681	0.254395	0.00778705	6.22222e-05	0.00114852
stimulated	Treg	RNA	PECAM1	0.463855	-0.197419	0.0563508	-0.00155302	0.0594983	NA
stimulated	Treg	RNA	PFN1	-0.12341	0.0536104	-0.0904973	0.00759585	0.0394066	0.13326
stimulated	Treg	RNA	PGM1	-0.0678553	-0.0178549	-0.0320095	0.000175502	0.786677	0.859967
stimulated	Treg	RNA	PIK3CG	0.330167	0.0168696	0.307504	0.00242015	1.13077e-07	8.34887e-06
stimulated	Treg	RNA	PIK3IP1	-0.0603981	-0.203396	-0.0404314	-0.127142	0.0181118	0.0826116
stimulated	Treg	RNA	PIM2	-0.0255169	-0.0756687	-0.0228342	-0.0307866	0.215146	0.402843
stimulated	Treg	RNA	PMCH	0.226433	0.25917	0.0168131	0.00166427	0.728993	0.822143
stimulated	Treg	RNA	POU2AF1	-0.0749904	-0.0816866	-0.0355099	-0.00462757	0.729638	0.822143
stimulated	Treg	RNA	POU2F2.meta	0.129363	0.055327	0.0953073	0.00787404	0.157725	0.335923
stimulated	Treg	RNA	PPARG	-0.912087	-0.105034	-0.0495606	-0.000435277	0.0743197	NA
stimulated	Treg	RNA	PRDM1.meta	0.0700968	0.0819684	0.0552962	0.0164108	0.346869	0.542488
stimulated	Treg	RNA	PRF1	0.117785	-0.0722093	0.0857591	-0.0113245	0.0192681	0.0858746
stimulated	Treg	RNA	PSEN1	-0.0608939	-0.000160734	-0.0500422	-0.000722457	0.322316	0.534778
stimulated	Treg	RNA	PTEN	0.0978593	-0.0653353	0.0713773	-0.00931766	0.0477114	0.153161
stimulated	Treg	RNA	PTGDR2	-0.0566446	-0.0393798	-0.00845443	-0.000455345	0.97217	NA
stimulated	Treg	RNA	PTPN11	-0.178872	-0.0849897	-0.135117	-0.0102789	0.0571493	0.169914
stimulated	Treg	RNA	PTPN22	0.031628	0.127202	0.0187904	0.0164158	0.287241	0.487539
stimulated	Treg	RNA	PTPN2	-0.0818794	-0.0546645	-0.0565033	-0.00819273	0.489385	0.662989
stimulated	Treg	RNA	PTPN6	0.0343021	-0.00453559	0.0232275	-0.00297615	0.792281	0.859967
stimulated	Treg	RNA	PTTG1	0.0671647	-0.0393803	0.0449563	-0.00516612	0.336349	0.541828
stimulated	Treg	RNA	PTTG2	0.0635019	-0.0332372	0.0408527	-0.00491449	0.35284	0.548226
stimulated	Treg	RNA	PYCR1	0.0647014	0.378906	0.0045173	0.00215762	0.563599	NA
stimulated	Treg	RNA	RAB27A.meta	-0.164449	0.065759	-0.113812	0.00634642	0.0236276	0.0960279
stimulated	Treg	RNA	RAF1	-0.0720951	-0.120444	-0.0630287	-0.0739503	0.0350616	0.122489
stimulated	Treg	RNA	RARA	-0.0202626	-0.106874	-0.01132	-0.00806241	0.543372	0.705467
stimulated	Treg	RNA	RARB	NA	NA	NA	NA	NA	NA
stimulated	Treg	RNA	RASGRP1	-0.0713028	-0.157593	-0.0232349	-0.00624977	0.541918	0.705467
stimulated	Treg	RNA	RBMS1.meta	0.00994139	-0.0870669	0.00367492	-0.00508167	0.528212	0.700533
stimulated	Treg	RNA	RBPJ	-0.268057	-0.165099	-0.237157	-0.0320269	0.000575573	0.00580713
stimulated	Treg	RNA	RELA	-0.00889407	0.0532129	-0.00615248	0.00864054	0.603814	0.734682
stimulated	Treg	RNA	RELB	0.0352848	0.13698	0.0124534	0.00555557	0.602524	0.734682
stimulated	Treg	RNA	REL.meta	0.189313	0.0531422	0.148649	0.00661183	0.03231	0.117518
stimulated	Treg	RNA	RERE	-0.062656	-0.0849874	-0.0345861	-0.00736618	0.637097	0.75666
stimulated	Treg	RNA	RGS1	-0.0393968	-0.00213905	-0.0270266	-0.000311861	0.802998	0.859967
stimulated	Treg	RNA	RORA.meta	-0.11875	-0.10947	-0.0979505	-0.0345737	0.0561472	0.168062
stimulated	Treg	RNA	RORC	-0.403324	0.0901099	-0.252048	0.00259019	0.00479089	0.0290735
stimulated	Treg	RNA	RTKN2	-0.116417	-0.229145	-0.0186902	-0.00301783	0.652046	0.770273
stimulated	Treg	RNA	RUNX1.meta	-0.125501	-0.0726627	-0.0571797	-0.00393319	0.541365	0.705467
stimulated	Treg	RNA	RUNX3	0.105359	-0.056802	0.0837236	-0.0113983	0.0197071	0.0858746
stimulated	Treg	RNA	S100A10	-0.0250779	0.133915	-0.0208355	0.0918214	0.0026122	0.0193764
stimulated	Treg	RNA	S1PR1	-0.0373339	-0.0226058	-0.0267608	-0.00380178	0.829557	0.879855
stimulated	Treg	RNA	SATB1.meta	0.359952	-0.0411433	0.343201	-0.00771834	3.3505e-13	7.42135e-11
stimulated	Treg	RNA	SELL	0.0360428	0.154855	0.0214407	0.0197979	0.152711	0.328404
stimulated	Treg	RNA	SELPLG	0.0978052	0.000802128	0.079311	-0.00186717	0.0691798	0.190352
stimulated	Treg	RNA	SEMA7A	0.101073	0.125698	0.0400353	0.00602496	0.577182	0.718236
stimulated	Treg	RNA	SGK1	0.115095	0.102004	0.0930108	0.0250438	0.0912794	0.231101
stimulated	Treg	RNA	SH2B3	0.156534	-0.00986134	0.120486	-0.0014024	0.0231386	0.0960279
stimulated	Treg	RNA	SIRPG	-0.0283337	0.0908901	-0.0108952	0.00451437	0.613064	0.735007
stimulated	Treg	RNA	SKAP2	-0.123894	0.142072	-0.0477253	0.00523871	0.167512	0.351696
stimulated	Treg	RNA	SLAMF1	0.153337	0.0436035	0.099232	0.00399321	0.199843	0.391728
stimulated	Treg	RNA	SLC25A37	0.174391	-0.0033987	0.120654	-0.000262466	0.0626267	0.180153
stimulated	Treg	RNA	SLC2A3	0.102792	-0.0596687	0.0908129	-0.0211189	0.000653484	0.00620337
stimulated	Treg	RNA	SLC38A7	-0.0278196	-0.0106755	-0.0027413	-0.0001889	0.995503	NA
stimulated	Treg	RNA	SMAD2	0.103874	0.0187166	0.0760252	0.00267669	0.237826	0.433567
stimulated	Treg	RNA	SMAD3	0.00706869	0.0431204	0.00821812	0.00617645	0.80773	0.860155
stimulated	Treg	RNA	SNX10	-0.217077	0.149039	-0.0389218	0.00226537	0.243064	0.4395
stimulated	Treg	RNA	SOCS1	0.105795	-0.125861	0.0770378	-0.0201553	0.00494375	0.0295957
stimulated	Treg	RNA	SOCS2	0.744196	0.268525	0.721051	0.137908	1.7102e-15	7.57619e-13
stimulated	Treg	RNA	SOCS3	0.268111	0.0130284	0.231503	0.00139454	0.00041105	0.00456065
stimulated	Treg	RNA	SOCS4	-0.0569854	0.00548314	-0.0403118	0.000334086	0.569325	0.718236
stimulated	Treg	RNA	SOX4	-0.0446825	0.061884	-0.00975954	0.000722219	0.853652	0.898261
stimulated	Treg	RNA	SPI1	NA	NA	NA	NA	NA	NA
stimulated	Treg	RNA	SPOCK2	0.0797083	-0.113249	0.0640374	-0.0346351	0.00259611	0.0193764
stimulated	Treg	RNA	SPP1	0.50405	0.787654	0.0110504	0.00122888	0.517691	NA
stimulated	Treg	RNA	STAT1	-0.0469737	0.243324	-0.0233611	0.0196672	0.0132612	0.0645572
stimulated	Treg	RNA	STAT3.meta	0.131489	0.00794895	0.105374	0.0013802	0.0532307	0.16088
stimulated	Treg	RNA	STAT4	0.268025	0.052369	0.238691	0.00761885	0.000160209	0.00228943
stimulated	Treg	RNA	STAT5A	0.141107	-0.0364214	0.0949111	-0.00372103	0.0785935	0.208484
stimulated	Treg	RNA	STAT6	0.0813667	0.103807	0.0654372	0.0282987	0.204958	0.39823
stimulated	Treg	RNA	TAGAP	0.00470464	-0.0582628	0.00384792	-0.0173821	0.34778	0.542488
stimulated	Treg	RNA	TAP1	-0.0711527	-0.0821193	-0.0515946	-0.0153512	0.360507	0.554529
stimulated	Treg	RNA	TARP.refseq	0.06222	0.317179	0.0200498	0.0119341	0.0848702	0.22247
stimulated	Treg	RNA	TBX21	-0.00848913	-0.0588019	-0.00622285	-0.0113919	0.586562	0.726557
stimulated	Treg	RNA	TCF7	-0.0056654	-0.152767	-0.00314836	-0.0115414	0.254731	0.449586
stimulated	Treg	RNA	TGFB1	0.0427733	-0.0655469	0.0291443	-0.00941551	0.303369	0.510998
stimulated	Treg	RNA	TGFB3	-0.295371	-0.181238	-0.219922	-0.0117444	0.0218523	0.0939863
stimulated	Treg	RNA	TGFBI	-0.326512	0.380459	-0.0210833	0.00204683	0.174647	NA
stimulated	Treg	RNA	TGFBR2	0.105411	-0.0712469	0.0713425	-0.00886507	0.0690266	0.190352
stimulated	Treg	RNA	TGFBR3	-0.0961118	-0.24663	-0.0437251	-0.0156717	0.109664	0.259793
stimulated	Treg	RNA	TGIF1	0.111935	-0.0568706	0.0986586	-0.0185243	0.00057678	0.00580713
stimulated	Treg	RNA	THEMIS	-0.22784	0.129875	-0.0524649	0.00274404	0.171492	0.355004
stimulated	Treg	RNA	TIAF1	0.063453	0.131904	0.0447306	0.0302092	0.146084	0.318794
stimulated	Treg	RNA	TIFA	-0.155278	-0.103196	-0.120262	-0.0148257	0.0860001	0.222796
stimulated	Treg	RNA	TIGIT	0.189876	0.102091	0.133055	0.00969311	0.0973468	0.242273
stimulated	Treg	RNA	TK1	-1.39183	-0.610647	-1.19721	-0.00375793	0.000295198	0.00363257
stimulated	Treg	RNA	TLR2	0.381248	0.0211259	0.0771895	0.000276881	0.136366	0.303568
stimulated	Treg	RNA	TLR9	0.161935	0.275398	0.00531161	0.000495573	0.909447	NA
stimulated	Treg	RNA	TMUB2	-0.0796309	-0.0291068	-0.0484775	-0.00277158	0.607867	0.734682
stimulated	Treg	RNA	TNFAIP3	-0.171077	-0.159282	-0.123773	-0.0201905	0.0617846	0.178893
stimulated	Treg	RNA	TNFAIP8	-0.0519526	-0.0649733	-0.0281492	-0.00570174	0.754309	0.834389
stimulated	Treg	RNA	TNFRSF13C	-0.00890184	0.235931	0.00102951	0.000252766	0.959391	NA
stimulated	Treg	RNA	TNFRSF18	0.178164	0.0925321	0.0374149	0.00156771	0.653776	0.770273
stimulated	Treg	RNA	TNFRSF1B	0.159756	0.0368936	0.10209	0.00320181	0.181866	0.369573
stimulated	Treg	RNA	TNFRSF25	-0.0452388	-0.00022821	-0.0223702	-0.00266831	0.832188	0.879855
stimulated	Treg	RNA	TNFRSF4	-0.0227097	0.117419	-0.00963013	0.00661264	0.442666	0.634632
stimulated	Treg	RNA	TNFRSF8	0.278769	0.00353605	0.159564	-0.000235113	0.0432704	0.143051
stimulated	Treg	RNA	TNFRSF9.meta	0.203149	0.187092	0.0979824	0.00954892	0.193012	0.380019
stimulated	Treg	RNA	TNFSF10	-0.151786	0.22972	-0.0657379	0.0122827	0.009177	0.0485523
stimulated	Treg	RNA	TNFSF11	-0.647477	-0.0455241	-0.460305	-0.000706154	0.00436457	0.0276215
stimulated	Treg	RNA	TNFSF13B	-0.359409	-0.0880088	-0.04839	-0.000988737	0.355418	0.548607
stimulated	Treg	RNA	TNFSF13	-0.129028	-0.301316	-0.0510123	-0.0124895	0.112369	0.263384
stimulated	Treg	RNA	TNFSF14	0.349661	0.20067	0.28423	0.0140818	0.00478018	0.0290735
stimulated	Treg	RNA	TNFSF4	-0.049352	0.00761165	-0.00451138	6.11502e-05	0.97952	NA
stimulated	Treg	RNA	TNFSF8	-0.217489	0.126051	-0.0664726	0.00328092	0.115834	0.270075
stimulated	Treg	RNA	TNF	-0.135366	-0.0700568	-0.116925	-0.0189359	0.0267057	0.102875
stimulated	Treg	RNA	TOP2A	-0.38788	-0.215144	-0.317061	-0.0122553	0.00418198	0.0268495
stimulated	Treg	RNA	TOX	-0.143808	0.157455	-0.105203	0.0232566	0.000358678	0.00418143
stimulated	Treg	RNA	TRAC	0.0149431	0.0285901	0.0148242	0.016755	0.546219	0.705467
stimulated	Treg	RNA	TRAT1	0.117609	0.00486168	0.0999614	0.000990649	0.0486079	0.154084
stimulated	Treg	RNA	TRBC2	0.115003	0.0889245	0.109159	0.0653979	0.000763667	0.00690417
stimulated	Treg	RNA	TRDC	0.108145	0.166726	0.0401119	0.00770126	0.456538	0.643561
stimulated	Treg	RNA	TRGV9	-1.09999	-0.320814	-0.000621497	-4.08388e-05	0.948864	NA
stimulated	Treg	RNA	TRIB2	-0.146695	-0.00665853	-0.10553	-0.000630233	0.109504	0.259793
stimulated	Treg	RNA	TRPS1	0.184414	0.062009	0.0639182	0.0018986	0.413675	0.604812
stimulated	Treg	RNA	TSC22D3	-0.298138	-0.213718	-0.119161	-0.00697327	0.126938	0.286907
stimulated	Treg	RNA	TSHZ2	-0.731969	-0.522291	-0.0659138	-0.00318349	0.086669	NA
stimulated	Treg	RNA	TSPAN32	0.124162	-0.020362	0.059428	-0.00120796	0.34447	0.542488
stimulated	Treg	RNA	TSPAN5	-0.151301	-0.158012	-0.094254	-0.014262	0.153511	0.328529
stimulated	Treg	RNA	TXK	-0.147577	-0.352985	-0.0430637	-0.0108077	0.10537	0.25504
stimulated	Treg	RNA	TYK2	-0.0875019	-0.0654367	-0.0716926	-0.01591	0.188448	0.372689
stimulated	Treg	RNA	TYMS	-1.31073	-0.594924	-1.17393	-0.00540472	3.09461e-05	0.000862123
stimulated	Treg	RNA	UBASH3A	0.0389062	-0.0945933	0.0205356	-0.00831035	0.332781	0.540499
stimulated	Treg	RNA	UBE2C	-1.0333	-0.581447	-0.835691	-0.00492122	0.00180334	0.0145251
stimulated	Treg	RNA	VNN2	0.124725	-0.195592	0.0268329	-0.00386345	0.267785	0.462831
stimulated	Treg	RNA	VPS13C	-0.0432884	0.0345863	-0.0320448	0.00619584	0.430353	0.620998
stimulated	Treg	RNA	XBP1	-0.124399	0.000790786	-0.100641	0.000155557	0.0459799	0.149773
stimulated	Treg	RNA	XCL1.meta	-0.0597547	-0.071862	-0.0336632	-0.00589567	0.710385	0.817233
stimulated	Treg	RNA	XCL2	-0.0140689	-0.0158188	-0.0132985	-0.00573843	0.86732	0.908328
stimulated	Treg	RNA	YBX3	0.278808	0.0830583	0.233184	0.00755007	0.00276346	0.0200691
stimulated	Treg	RNA	ZAP70	0.0276289	0.0229018	0.01911	0.00383629	0.886535	0.919754
stimulated	Treg	RNA	ZBED2	-0.250688	-0.168988	-0.101379	-0.00586509	0.211902	0.399458
stimulated	Treg	RNA	ZBTB16	-0.337688	-0.161622	-0.2411	-0.00768792	0.0243676	0.0981351
stimulated	Treg	RNA	ZBTB32	0.218791	0.144357	0.0683206	0.00429896	0.378543	0.572336
stimulated	Treg	RNA	ZEB2.meta	-0.285569	-0.164259	-0.111114	-0.00421369	0.183302	0.37079
stimulated	Treg	RNA	ZFP36L1	0.0812904	-0.00733842	0.0732618	-0.0027119	0.0266889	0.102875
stimulated	Treg	RNA	ZFP36L2	-0.0917698	-0.102816	-0.04878	-0.00815301	0.508509	0.680573
stimulated	Treg	RNA	ZNF165	0.168605	-0.0382762	0.138887	-0.00746188	0.000689365	0.00636226
stimulated	Treg	RNA	ZNF26	-0.280593	-0.183647	-0.204759	-0.0111435	0.0279058	0.10566
stimulated	Treg	RNA	ZNF292	-0.0646384	-0.137886	-0.0400351	-0.015133	0.284765	0.487069
stimulated	Treg	RNA	ZNF462	-0.587299	-0.7052	-0.00250992	-0.000390206	0.802825	NA
stimulated	Treg	RNA	ZNF683	-0.0560618	-0.21967	3.72276e-05	-0.000299803	0.949043	NA
stimulated	Treg	Protein	CD101.CD101.Ab	-0.158936	0.0185036	-0.134227	0.00387493	0.013261	0.0373578
stimulated	Treg	Protein	ICAM2.CD102.Ab	0.0839572	0.0881772	0.0768755	0.0539153	0.0472374	0.109658
stimulated	Treg	Protein	ITGAE.CD103.Ab	-0.674348	0.0945719	-0.558478	0.00286034	8.81358e-05	0.000460205
stimulated	Treg	Protein	KIT.CD117.YB5.B8.Ab	0.0238178	0.0103903	0.0244359	0.000606127	0.706471	0.728898
stimulated	Treg	Protein	IFNGR1.CD119.Ab	0.0661693	0.0724632	0.0685552	0.0573725	0.0113114	0.03342
stimulated	Treg	Protein	ITGAM.CD11b.M1.70.Ab	0.442691	0.0344863	0.407461	0.00404738	4.52493e-07	3.6765e-06
stimulated	Treg	Protein	ITGAX.CD11c.B.LY6.Ab	0.0260203	0.00646059	0.0243076	0.00468458	0.697994	0.728898
stimulated	Treg	Protein	IL2RB.CD122.Ab	0.00248637	-0.0794549	0.00220404	-0.037121	0.135782	0.251945
stimulated	Treg	Protein	IL6R.CD126.Ab	-0.0463645	0.0355561	-0.0413675	0.0142931	0.168489	0.280815
stimulated	Treg	Protein	IL7R.CD127.Ab	0.0583056	-0.000741578	0.0487627	-0.000187062	0.470413	0.588016
stimulated	Treg	Protein	TNFRSF4.CD134.ACT35.Ab	0.00695515	0.0773302	0.00652892	0.0551356	0.0284576	0.071144
stimulated	Treg	Protein	TNFRSF9.CD137.Ab	0.10918	0.0420614	0.104922	0.0271166	0.000484895	0.00185401
stimulated	Treg	Protein	CTLA4.CD152.Ab	-0.0477912	0.0294261	-0.0422722	0.0110393	0.226829	0.351044
stimulated	Treg	Protein	CD40LG.CD154.Ab	0.0271216	0.0515221	0.0169453	0.00593269	0.865344	0.865344
stimulated	Treg	Protein	KLRB1.CD161.DX12.Ab	-0.164885	0.0183999	-0.127237	0.00268505	0.0497698	0.111553
stimulated	Treg	Protein	FCGR3A.CD16.3G8.Ab	0.086125	-0.0243005	0.0716889	-0.00606872	0.142286	0.251945
stimulated	Treg	Protein	CXCR3.CD183.Ab	-0.0859284	-0.0218135	-0.0612792	-0.00323086	0.539096	0.61641
stimulated	Treg	Protein	CXCR4.CD184.Ab	0.202725	-0.196907	0.161225	-0.044026	2.16973e-05	0.000141032
stimulated	Treg	Protein	CCR4.CD194.Ab	0.0341745	0.155777	0.0284687	0.107966	0.0137937	0.0373578
stimulated	Treg	Protein	CCR5.CD195.2D7.Ab	0.0999538	0.0253898	0.0900696	0.00923032	0.0662521	0.139307
stimulated	Treg	Protein	CCR6.CD196.Ab	-0.0887957	-0.117605	-0.0695139	-0.0291278	0.203075	0.321949
stimulated	Treg	Protein	CCR7.CD197.Ab	-0.0428876	-0.0728606	-0.0341268	-0.018474	0.504643	0.607441
stimulated	Treg	Protein	IL12RB1.CD212.Ab	-0.219894	-0.0346395	-0.201232	-0.00919506	0.000187832	0.000872079
stimulated	Treg	Protein	IL15RA.CD215.Ab	0.00503682	0.0825716	0.00481269	0.0683952	0.00301092	0.00978549
stimulated	Treg	Protein	CR2.CD21.B.LY4.Ab	-0.0164815	-0.0557908	-0.0149181	-0.0189928	0.537291	0.61641
stimulated	Treg	Protein	CD226.CD226.Ab	-0.046615	0.0201414	-0.0395988	0.00607331	0.425444	0.553077
stimulated	Treg	Protein	IL2RA.CD25.Ab	0.507606	0.116855	0.488729	0.0246678	8.26881e-13	2.68736e-11
stimulated	Treg	Protein	DPP4.CD26.Ab	0.477558	0.0832323	0.465726	0.0260233	4.02322e-19	2.61509e-17
stimulated	Treg	Protein	BTLA.CD272.Ab	-0.0528453	-0.0621053	-0.0469755	-0.0269429	0.314139	0.454089
stimulated	Treg	Protein	PDCD1LG2.CD273.Ab	0.0674626	0.0463981	0.0650327	0.0274657	0.0205455	0.0534184
stimulated	Treg	Protein	CD274.CD274.Ab	-0.0354155	0.00215598	-0.0329517	0.00109447	0.449146	0.572441
stimulated	Treg	Protein	ICOSLG.CD275.Ab	-0.0892555	-0.111435	-0.064921	-0.0195595	0.326385	0.461196
stimulated	Treg	Protein	ICOS.CD278.Ab	-0.339883	-0.145146	-0.32598	-0.0961255	1.67843e-09	2.72744e-08
stimulated	Treg	Protein	PDCD1.CD279.Ab	-0.16334	-0.0156788	-0.145846	-0.00429314	0.00474884	0.0146988
stimulated	Treg	Protein	CD28.CD28.CD28.2.Ab	-0.144314	-0.0434476	-0.136657	-0.0219344	0.000248284	0.00102821
stimulated	Treg	Protein	PECAM1.CD31.WM59.Ab	0.429897	-0.0837478	0.390842	-0.009372	5.08491e-08	5.50866e-07
stimulated	Treg	Protein	NCR1.CD335.Ab	0.10167	0.0110339	0.0893722	0.0032451	0.0935065	0.189935
stimulated	Treg	Protein	CD38.CD38.Ab	-0.378909	-0.20787	-0.327326	-0.0241208	0.00111143	0.00401348
stimulated	Treg	Protein	ENTPD1.CD39.Ab	-0.130366	-0.0246463	-0.102718	-0.00434813	0.162019	0.277138
stimulated	Treg	Protein	CD40.CD40.Ab	-0.0244469	0.510381	-0.0154887	0.472582	1.21355e-09	2.62936e-08
stimulated	Treg	Protein	PTPRC.CD45RA.HI100.Ab	0.485485	0.0408557	0.434136	0.00325674	1.04762e-05	7.56615e-05
stimulated	Treg	Protein	PTPRC.CD45RO.Ab	-0.230556	0.00147787	-0.217881	0.000508748	1.62338e-07	1.50743e-06
stimulated	Treg	Protein	CD46.CD46.Ab	-0.0394015	-0.0123547	-0.0370138	-0.00671687	0.424855	0.553077
stimulated	Treg	Protein	ITGA1.CD49a.Ab	-0.0539201	0.00751109	-0.0501782	0.00279379	0.0461351	0.109658
stimulated	Treg	Protein	ITGA2.CD49b.Ab	-0.0250897	0.0287249	-0.0216446	0.00971985	0.545885	0.61641
stimulated	Treg	Protein	ITGA4.CD49d.Ab	0.0617222	-0.00480693	0.0526943	-0.00139873	0.362038	0.500691
stimulated	Treg	Protein	CD4.CD4.SK3.Ab	-0.000627184	-0.0575854	-0.000537634	-0.0285837	0.264126	0.399261
stimulated	Treg	Protein	NCAM1.CD56.NCAM16.2.Ab	0.0739384	-0.0102835	0.066317	-0.00324565	0.173434	0.28183
stimulated	Treg	Protein	SELL.CD62L.DREG.56.Ab	-0.165567	0.330481	-0.128845	0.284659	6.37875e-09	8.29238e-08
stimulated	Treg	Protein	CD69.CD69.Ab	0.0723937	0.052486	0.0537257	0.00915638	0.599138	0.640216
stimulated	Treg	Protein	NT5E.CD73.Ab	0.171024	0.130311	0.137312	0.0256133	0.0664389	0.139307
stimulated	Treg	Protein	CD80.CD80.Ab	0.318473	0.0611555	0.282049	0.00865818	0.000253099	0.00102821
stimulated	Treg	Protein	CD86.CD86.2331.Ab	-0.335771	-0.143499	-0.287722	-0.0170682	0.00223967	0.00766204
stimulated	Treg	Protein	CD8A.CD8.RPA.T8.Ab	-0.0715752	-0.0720348	-0.0589481	-0.0184489	0.396986	0.537585
stimulated	Treg	Protein	KLRD1.CD94.Ab	-0.0325311	-0.0235498	-0.0301216	-0.00799508	0.600818	0.640216
stimulated	Treg	Protein	FAS.CD95.Ab	-0.047814	-0.0190912	-0.042166	-0.00690923	0.559511	0.61641
stimulated	Treg	Protein	CXCR5.CXCR5.Ab	-0.140466	-0.23415	-0.082409	-0.0233391	0.115182	0.226874
stimulated	Treg	Protein	LRRC32.GARP.Ab	0.065543	0.026363	0.0614663	0.0138721	0.128339	0.245354
stimulated	Treg	Protein	TNFRSF18.GITR.Ab	0.234114	0.116597	0.217149	0.0521994	9.20411e-05	0.000460205
stimulated	Treg	Protein	CD74.HLA.DR.Ab	-0.388297	-0.0422874	-0.346921	-0.00475257	5.2334e-05	0.000309246
stimulated	Treg	Protein	ITGB7.ITGB7.Ab	-0.0565468	-0.128018	-0.0322364	-0.0124579	0.493615	0.605377
stimulated	Treg	Protein	LAG3.LAG.3.Ab	-0.0276722	0.00335801	-0.0259455	0.00180695	0.551632	0.61641
stimulated	Treg	Protein	TRDV2.TCR.Vdelta2.Ab	0.137635	0.0394589	0.109537	0.00714595	0.143415	0.251945
stimulated	Treg	Protein	TRGV9.TCR.Vgamma9.Ab	0.020423	0.0133372	0.0186917	0.00776898	0.771131	0.78318
stimulated	Treg	Protein	HAVCR2.Tim3.Ab	0.0344395	-0.0278209	0.0310588	-0.0117782	0.314369	0.454089
stimulated	Teff	RNA	ABL2	0.0986625	-0.0999526	0.00263047	-0.0280391	0.10059	0.289662
stimulated	Teff	RNA	AC013264.2.gencode	0.12505	0.0736684	0.0075358	0.0338973	0.139137	0.3518
stimulated	Teff	RNA	ADAM10	-0.0145334	0.0745167	-0.000476342	0.0273191	0.446094	0.657513
stimulated	Teff	RNA	ADAM17	-0.0877927	-0.0434678	-0.00510435	-0.0191499	0.357135	0.582764
stimulated	Teff	RNA	ADA	-0.103441	-0.235757	-0.00233636	-0.104789	0.0737879	0.251732
stimulated	Teff	RNA	AFF3	-0.0458025	0.184587	-9.16539e-06	0.00254756	0.877303	NA
stimulated	Teff	RNA	AGPAT4	0.0140998	0.05581	0.000521005	0.0163737	0.765154	0.855982
stimulated	Teff	RNA	AHR	0.0712559	0.0838618	0.00553894	0.0494751	0.241417	0.477189
stimulated	Teff	RNA	AIM2	0.0645694	0.263079	0.00113338	0.0759042	0.0713117	NA
stimulated	Teff	RNA	AIRE	NA	NA	NA	NA	NA	NA
stimulated	Teff	RNA	AKAP11	-0.0828917	-0.0626412	-0.0045615	-0.0306842	0.4012	0.612064
stimulated	Teff	RNA	AKAP12.meta	-0.195871	-0.422585	-0.000698018	-0.0184925	0.280661	NA
stimulated	Teff	RNA	ANK3	0.0579844	-0.0599558	0.00123673	-0.0144573	0.470366	0.674119
stimulated	Teff	RNA	ANPEP	-0.0339329	0.338424	3.41128e-05	0.00128117	0.891182	NA
stimulated	Teff	RNA	ANXA1	-0.022152	0.163348	-0.000417915	0.0396002	0.182064	0.393207
stimulated	Teff	RNA	ANXA5	-0.00729409	0.215233	-0.000386986	0.166435	0.0013874	0.0239713
stimulated	Teff	RNA	AOAH	0.00541901	-0.101846	2.72495e-05	-0.00379095	0.869425	NA
stimulated	Teff	RNA	APOBEC3G	-0.115633	0.0137066	-0.00533788	0.00595585	0.126433	0.327671
stimulated	Teff	RNA	AREG	-0.00784799	-0.109577	-0.00131331	-0.0947069	0.00198926	0.0282835
stimulated	Teff	RNA	ARL4C	0.0374757	-0.0868473	0.00289771	-0.0526447	0.0592082	0.22733
stimulated	Teff	RNA	ATF6B	0.0239927	0.227966	0.00103741	0.180029	0.00168758	0.027623
stimulated	Teff	RNA	AURKB	-0.355092	-0.147967	-0.00178871	-0.00937987	0.228774	NA
stimulated	Teff	RNA	B3GAT1	-0.550369	0.0948633	-0.000557918	0.00132735	0.315278	NA
stimulated	Teff	RNA	B3GNT5	0.100815	0.0870946	0.00276735	0.0203789	0.525366	0.720009
stimulated	Teff	RNA	BACH2.meta	0.0266287	-0.0566541	0.00198442	-0.0296801	0.294748	0.531106
stimulated	Teff	RNA	BANP	0.080858	-0.0861375	0.00146408	-0.0157004	0.321394	NA
stimulated	Teff	RNA	BATF3	-0.135037	0.265423	-0.000294419	0.00750655	0.417353	NA
stimulated	Teff	RNA	BATF	-0.318064	-0.18419	-0.00290749	-0.0196583	0.123163	NA
stimulated	Teff	RNA	BAX	-0.0680353	0.0953407	-0.00290948	0.0392542	0.0744674	0.251732
stimulated	Teff	RNA	BCL11B	0.0224503	-0.20191	0.00116208	-0.132073	0.00753423	0.0710044
stimulated	Teff	RNA	BCL2A1	0.0415491	-0.00267988	0.00285098	-0.00127409	0.672418	0.807421
stimulated	Teff	RNA	BCL2L1	-0.0361511	0.236905	-0.000205494	0.0166923	0.333941	NA
stimulated	Teff	RNA	BCL2	-0.0202161	0.237392	-0.000462288	0.121584	0.0151247	0.1011
stimulated	Teff	RNA	BCL6	-0.0981684	-0.192092	-0.00698889	-0.155615	0.00523078	0.0625682
stimulated	Teff	RNA	BHLHE40	0.119041	0.13991	0.0075901	0.0913591	0.0503278	0.211513
stimulated	Teff	RNA	BIN2	-0.00185157	0.0303963	-6.33268e-05	0.00975824	0.904441	0.930948
stimulated	Teff	RNA	BIRC3	0.0507769	-0.0442927	0.00778788	-0.0311759	0.0438737	0.19775
stimulated	Teff	RNA	BTG1	0.0375526	-0.100128	0.00390893	-0.073461	0.0083017	0.0737665
stimulated	Teff	RNA	BTG2	-0.0833424	-0.0879307	-0.0141068	-0.0665352	0.0470272	0.203131
stimulated	Teff	RNA	BTLA	0.0974177	-0.0103634	0.00845598	-0.00523982	0.0712492	0.246255
stimulated	Teff	RNA	C10orf54	0.019724	0.071812	0.00204185	0.0479773	0.26508	0.497056
stimulated	Teff	RNA	C2CD4A	NA	NA	NA	NA	NA	NA
stimulated	Teff	RNA	C3	0.133986	-0.151658	0.000192595	-0.00247319	0.776905	NA
stimulated	Teff	RNA	CARD16	-0.0363923	0.299242	-0.000262574	0.0292361	0.101702	NA
stimulated	Teff	RNA	CASP3	-0.0135805	-0.120862	-0.000859245	-0.0608194	0.167651	0.388643
stimulated	Teff	RNA	CASP5	-0.501984	-0.49783	-2.63329e-06	-0.00012581	0.991537	NA
stimulated	Teff	RNA	CBLB	-0.100164	-0.101989	-0.00561559	-0.0499151	0.202532	0.422734
stimulated	Teff	RNA	CCL1	0.250618	-0.518567	0.000191819	-0.00425659	0.351057	NA
stimulated	Teff	RNA	CCL20	-0.0497603	0.185105	-0.000639061	0.0304561	0.181535	0.393207
stimulated	Teff	RNA	CCL2	0.544173	0	2.46483e-05	-4.73079e-05	0.932904	NA
stimulated	Teff	RNA	CCL3	-0.118371	0.0936043	-0.00330701	0.027245	0.0656568	0.240227
stimulated	Teff	RNA	CCL4L2	-0.230562	0.17656	-0.00227932	0.0212522	0.030223	0.154085
stimulated	Teff	RNA	CCL4	-0.173966	0.0852339	-0.00299867	0.0161597	0.0754646	0.25236
stimulated	Teff	RNA	CCL5	-0.111538	0.029742	-0.00166993	0.00500123	0.480364	0.685289
stimulated	Teff	RNA	CCNB1	-0.113443	-0.210022	-0.00273919	-0.0694417	0.131805	0.338772
stimulated	Teff	RNA	CCND2	0.0247525	-0.0400861	0.00355935	-0.0263564	0.220065	0.450265
stimulated	Teff	RNA	CCR10	-0.145412	0.149666	-0.000107406	0.00160083	0.852311	NA
stimulated	Teff	RNA	CCR1	-0.602121	-0.098064	-1.37347e-06	4.28014e-05	0.995955	NA
stimulated	Teff	RNA	CCR2	0.283626	0.196042	0.000654628	0.00553157	0.650982	NA
stimulated	Teff	RNA	CCR3	-0.610011	0.0182185	-3.42024e-06	6.79974e-05	0.984477	NA
stimulated	Teff	RNA	CCR4	0.15764	0.0206167	0.00315784	0.00401326	0.25303	0.488773
stimulated	Teff	RNA	CCR5	-0.280381	-0.0314899	-0.000689218	-0.000963385	0.590127	NA
stimulated	Teff	RNA	CCR6.meta	-0.112829	0.0113044	-0.000796732	0.00105655	0.741899	NA
stimulated	Teff	RNA	CCR7	0.0735368	-0.0873969	0.00822698	-0.0604126	0.00228441	0.0308892
stimulated	Teff	RNA	CCR8	0.0438049	0.0046284	6.9196e-05	7.28387e-05	0.991109	NA
stimulated	Teff	RNA	CCR9	0.126008	0.666866	0.000209667	0.0145802	0.153103	NA
stimulated	Teff	RNA	CD14	0.286192	-0.460903	0.0005938	-0.0104614	0.0941637	NA
stimulated	Teff	RNA	CD160	-0.115241	0.127654	-0.000904922	0.0127731	0.33793	NA
stimulated	Teff	RNA	CD19	-0.18944	0.251891	1.39135e-05	0.000549949	0.968913	NA
stimulated	Teff	RNA	CD1C	-0.610007	-0.462672	-1.85284e-06	-0.000125385	0.990568	NA
stimulated	Teff	RNA	CD200	0.000430884	-0.0025031	1.60024e-05	-0.000733432	0.999295	0.999295
stimulated	Teff	RNA	CD226	0.120313	0.12206	0.00132596	0.014529	0.645523	NA
stimulated	Teff	RNA	CD244	0.231048	-0.205509	0.000644982	-0.00621485	0.306452	NA
stimulated	Teff	RNA	CD247	0.0289402	-0.0738927	0.0023966	-0.0437803	0.118846	0.315907
stimulated	Teff	RNA	CD24	0.371885	-0.0851121	0.00125687	-0.00239179	0.242969	NA
stimulated	Teff	RNA	CD274	0.0696358	0.0924079	0.00267975	0.0347082	0.467941	0.674119
stimulated	Teff	RNA	CD27	0.043734	0.0446455	0.00257754	0.0182755	0.707411	0.820914
stimulated	Teff	RNA	CD28	0.121947	0.0619682	0.00988333	0.0188474	0.0864026	0.268712
stimulated	Teff	RNA	CD2	0.000734627	0.0325857	5.93292e-05	0.0171228	0.788634	0.869735
stimulated	Teff	RNA	CD300A	-0.0927421	-0.112377	-0.00112869	-0.0155832	0.687545	NA
stimulated	Teff	RNA	CD300LF	-0.307921	-0.232082	8.15342e-06	-4.15583e-05	1	NA
stimulated	Teff	RNA	CD33	-0.331121	-0.231638	5.71544e-06	-4.26673e-05	1	NA
stimulated	Teff	RNA	CD37	0.0213582	-0.0592426	0.00440061	-0.0519204	0.0537725	0.217201
stimulated	Teff	RNA	CD38	-0.260451	-0.0245461	-0.000736136	-0.000799376	0.579344	NA
stimulated	Teff	RNA	CD3D	-0.00848529	0.0849298	-0.00125026	0.0677156	0.0199463	0.124066
stimulated	Teff	RNA	CD3E	0.0286142	0.0862815	0.00362605	0.0688851	0.0996998	0.289662
stimulated	Teff	RNA	CD3G	-0.0786221	0.158746	-0.00222253	0.0604563	0.0209743	0.127902
stimulated	Teff	RNA	CD40LG	0.0651315	0.0332903	0.00422927	0.0158101	0.52426	0.720009
stimulated	Teff	RNA	CD40	-0.203035	-0.434195	-0.000858138	-0.0219355	0.214759	NA
stimulated	Teff	RNA	CD44	-0.0227036	0.00784158	-0.00281275	0.00759308	0.734882	0.832128
stimulated	Teff	RNA	CD48	0.0408339	-0.0441267	0.0127402	-0.0370245	0.00585448	0.0639318
stimulated	Teff	RNA	CD4	-0.0550397	0.0818959	-0.00280922	0.034922	0.121779	0.32096
stimulated	Teff	RNA	CD52	0.00842977	0.185558	0.000387622	0.130849	0.0112657	0.0872229
stimulated	Teff	RNA	CD5	0.0219158	-0.0137643	0.00333627	-0.00913165	0.607027	0.764608
stimulated	Teff	RNA	CD63	0.0275241	0.038263	0.00139921	0.016146	0.839568	0.899185
stimulated	Teff	RNA	CD69	-0.0930317	-0.155729	-0.00679462	-0.116883	0.0222816	0.131223
stimulated	Teff	RNA	CD6	-0.0153198	-0.0714439	-0.0025484	-0.0567475	0.0979097	0.289662
stimulated	Teff	RNA	CD70	-0.190155	0.025552	-0.000391464	0.000665091	0.769208	NA
stimulated	Teff	RNA	CD74	-0.0170185	-0.041539	-0.00170399	-0.0254186	0.663908	0.803407
stimulated	Teff	RNA	CD7	0.0828763	0.0414971	0.00439076	0.018036	0.403265	0.612064
stimulated	Teff	RNA	CD80	0.831577	0.875908	0.000454005	0.0057726	0.326769	NA
stimulated	Teff	RNA	CD86.meta	0.0797064	0.99666	6.60297e-05	0.00190223	0.641047	NA
stimulated	Teff	RNA	CD8A	-0.142777	-0.154676	-0.00332339	-0.0399582	0.234037	NA
stimulated	Teff	RNA	CD8B	0.024214	-0.176476	0.000105451	-0.00855642	0.65469	NA
stimulated	Teff	RNA	CD96	-0.15024	-0.196451	-0.000798809	-0.0122186	0.626911	NA
stimulated	Teff	RNA	CD9	-0.385323	-0.345378	-0.000852853	-0.00925313	0.418967	NA
stimulated	Teff	RNA	CENPC	0.128314	-0.0868599	0.00373194	-0.0238667	0.0514976	NA
stimulated	Teff	RNA	CFH	-0.117215	0.0559176	-0.000902925	0.0048327	0.576451	NA
stimulated	Teff	RNA	CHI3L2	-0.0798536	-0.137073	-0.00230536	-0.0441738	0.325812	0.56293
stimulated	Teff	RNA	CISH	0.0796684	0.0653483	0.000921682	0.00996845	0.833071	NA
stimulated	Teff	RNA	CITED4	-0.383334	-0.756286	4.03261e-06	-0.000207334	0.971396	NA
stimulated	Teff	RNA	CLC	0.686543	0.0850234	0.000719232	0.000944273	0.226763	NA
stimulated	Teff	RNA	CLEC2D	0.0917487	0.163608	0.00392789	0.096018	0.082605	0.26416
stimulated	Teff	RNA	CLECL1	0.115259	0.0241957	0.00166905	0.00382374	0.607261	0.764608
stimulated	Teff	RNA	CNOT2	0.0796358	-0.0296921	0.0177617	-0.0214998	0.00981274	0.0847711
stimulated	Teff	RNA	COLQ	-0.112272	-0.315692	-0.000598202	-0.0200525	0.345035	NA
stimulated	Teff	RNA	CORO1A	-0.0199501	0.0239304	-0.00100804	0.0096569	0.798085	0.877047
stimulated	Teff	RNA	CR2	0.11673	-0.337816	0.000604865	-0.0184775	0.117855	NA
stimulated	Teff	RNA	CRTAM	-0.102695	-0.117613	-0.00392909	-0.0467177	0.261074	0.495527
stimulated	Teff	RNA	CSF2	-0.00541696	0.446306	-3.97452e-05	0.0692579	0.010576	0.0865564
stimulated	Teff	RNA	CSF3	-0.609448	0.0184915	-4.3509e-06	7.502e-05	0.988254	NA
stimulated	Teff	RNA	CST7	-0.0273024	0.024768	-0.0008251	0.00696748	0.830874	0.894124
stimulated	Teff	RNA	CTLA4	0.0667661	0.194546	0.00205711	0.112716	0.0575162	0.223594
stimulated	Teff	RNA	CTSD	-0.0166829	0.0458986	-0.000120055	0.00380492	0.935047	NA
stimulated	Teff	RNA	CTSH	-0.132639	0.218079	-0.00158174	0.0344231	0.029668	NA
stimulated	Teff	RNA	CTSW	0.00664254	0.0298862	0.00040303	0.0133161	0.880265	0.918666
stimulated	Teff	RNA	CX3CR1	-0.238435	-0.138084	-0.00159728	-0.0110218	0.417114	NA
stimulated	Teff	RNA	CXCL10	-0.815128	-1.37499	-0.000355934	-0.00720701	0.169518	NA
stimulated	Teff	RNA	CXCL13	-0.51717	0.117326	-1.05227e-05	-2.76823e-05	0.988412	NA
stimulated	Teff	RNA	CXCL16	-0.20338	-0.0552757	-0.000333944	-0.00110569	0.842581	NA
stimulated	Teff	RNA	CXCL8	0.175887	0.17479	0.000550516	0.00699481	0.752442	0.8448
stimulated	Teff	RNA	CXCL9	-0.403983	-0.455547	2.33544e-06	-0.000116069	0.997148	NA
stimulated	Teff	RNA	CXCR1	-0.264071	0.0371472	6.04068e-06	0.00018472	0.998788	NA
stimulated	Teff	RNA	CXCR3	0.0700698	0.0851245	0.00140269	0.0322816	0.482666	0.685429
stimulated	Teff	RNA	CXCR4	0.0742694	-0.136265	0.00252784	-0.0543388	0.034898	0.169582
stimulated	Teff	RNA	CXCR5	0.0516639	-0.0588313	0.00158616	-0.0178065	0.437053	0.647254
stimulated	Teff	RNA	CXCR6	-0.0311791	0.274411	-6.23628e-05	0.0069365	0.607692	NA
stimulated	Teff	RNA	DAPP1	0.182522	0.361616	0.0014153	0.0402441	0.117453	NA
stimulated	Teff	RNA	DDIT4	-0.0837917	-0.138714	-0.00363825	-0.0718821	0.163128	0.387038
stimulated	Teff	RNA	DEXI	-0.0208766	0.12376	-0.00029553	0.0198473	0.45266	NA
stimulated	Teff	RNA	DIXDC1	0.530876	0.216926	0.000488952	0.00218443	0.538725	NA
stimulated	Teff	RNA	DOCK8	-0.00778011	-0.0149032	-0.00121676	-0.00917886	0.939048	0.954391
stimulated	Teff	RNA	DPP4	-0.0580966	0.202676	-0.00240639	0.139662	0.00101635	0.0227683
stimulated	Teff	RNA	DUSP1	-0.217424	-0.299956	-0.00258361	-0.0576946	0.0801528	0.262395
stimulated	Teff	RNA	DUSP2	0.00240553	-0.0133419	0.000340965	-0.0090851	0.905355	0.930948
stimulated	Teff	RNA	DUSP4	-0.0102699	0.064725	-0.000265771	0.0167467	0.689638	0.817155
stimulated	Teff	RNA	DUSP5	0.0869288	0.0805984	0.00794937	0.048624	0.168704	0.388643
stimulated	Teff	RNA	DUSP6	0.054706	-0.0636299	0.00193207	-0.0208044	0.32825	0.56401
stimulated	Teff	RNA	EGR1	-0.0962315	-0.195423	-0.00254775	-0.0825653	0.11322	0.311201
stimulated	Teff	RNA	EGR3	0.0354939	-0.0504423	0.00355632	-0.0311719	0.178108	0.390158
stimulated	Teff	RNA	ELF1	0.0347488	-0.0847187	0.00697244	-0.0732061	0.00119945	0.0239713
stimulated	Teff	RNA	ENPP3	-0.160096	0.486602	7.45065e-06	0.00022634	0.980893	NA
stimulated	Teff	RNA	ENTPD1	0.281339	-0.49364	0.000469928	-0.00826307	0.130454	NA
stimulated	Teff	RNA	EOMES	0.355427	0.140684	0.000418203	0.00178641	0.693725	NA
stimulated	Teff	RNA	F2R	-0.496363	0.0925327	-6.32824e-05	0.000365943	0.839051	NA
stimulated	Teff	RNA	F5	-0.0136107	0.264306	-0.000144286	0.0396416	0.0899619	NA
stimulated	Teff	RNA	FABP5	-0.0349133	-0.0110923	-0.000652324	0.00267917	0.944625	NA
stimulated	Teff	RNA	FAM174B	-0.26361	-0.174453	-0.000195266	-0.00176292	0.885466	NA
stimulated	Teff	RNA	FANK1	0.153688	-0.0646383	0.000188991	-0.000901924	0.866256	NA
stimulated	Teff	RNA	FASLG	0.0162803	0.116185	0.000406115	0.0333649	0.424543	0.637839
stimulated	Teff	RNA	FAS	0.0262311	0.0508337	0.00192125	0.0264656	0.657837	0.799169
stimulated	Teff	RNA	FBXO22	0.431094	-0.608298	0.000142417	-0.00143459	0.509495	NA
stimulated	Teff	RNA	FBXO3	-0.0859493	-0.413148	-0.000726383	-0.0477853	0.051492	NA
stimulated	Teff	RNA	FCER1G	0.205792	0.156694	0.00181769	0.0163697	0.412624	NA
stimulated	Teff	RNA	FCGR3A	0.0993585	0.144552	0.000168439	0.00291915	0.92753	NA
stimulated	Teff	RNA	FCRL3	0.184741	0.206829	0.000192401	0.00258111	0.895446	NA
stimulated	Teff	RNA	FLI1	0.0464528	0.100294	0.00230495	0.0466331	0.339053	0.573074
stimulated	Teff	RNA	FNIP2	-0.0212072	0.109709	-0.000699718	0.0377991	0.24243	0.477189
stimulated	Teff	RNA	FOSB	-0.0889693	-0.195036	-0.00294688	-0.110811	0.0650562	0.240227
stimulated	Teff	RNA	FOSL1	-0.029692	-0.0325474	-0.00200519	-0.016657	0.813564	0.881597
stimulated	Teff	RNA	FOSL2	0.120741	0.0999583	0.0157028	0.0673293	0.0307179	0.154085
stimulated	Teff	RNA	FOS	-0.122733	-0.20389	-0.00315979	-0.088183	0.0942655	0.284977
stimulated	Teff	RNA	FOXB1	NA	NA	NA	NA	NA	NA
stimulated	Teff	RNA	FOXN3	-0.122456	-0.143014	-0.00422229	-0.0550975	0.178143	0.390158
stimulated	Teff	RNA	FOXO1	0.0274596	-0.090364	0.00233925	-0.0583466	0.0512452	0.212497
stimulated	Teff	RNA	FOXO3	0.0124038	-0.116627	0.00042169	-0.0438249	0.230137	0.467133
stimulated	Teff	RNA	FOXP1	0.051972	-0.0616303	0.00176045	-0.0194847	0.375198	0.592317
stimulated	Teff	RNA	FOXP3	-0.0528802	0.0831525	-0.000949877	0.0144077	0.463348	NA
stimulated	Teff	RNA	FUT4	0.169321	0.114443	0.000943349	0.00705897	0.692145	NA
stimulated	Teff	RNA	FYB	-0.0297888	-0.037376	-0.00177096	-0.0176164	0.807207	0.879664
stimulated	Teff	RNA	FYN	-0.0320111	-0.180164	-0.00299976	-0.157582	0.000419531	0.0144971
stimulated	Teff	RNA	GAPDH	-0.0436352	-7.95744e-05	-0.00750489	-0.000436456	0.352439	0.582764
stimulated	Teff	RNA	GATA3	-0.0290874	-0.206637	-0.000379946	-0.031725	0.276597	NA
stimulated	Teff	RNA	GBP4	-0.055967	0.206903	-0.00128263	0.0852189	0.0138549	0.0979292
stimulated	Teff	RNA	GBP5	-0.120741	0.124522	-0.00191776	0.0230771	0.10452	NA
stimulated	Teff	RNA	GEM	0.0961432	-0.173774	0.0049684	-0.12125	0.000286087	0.0144971
stimulated	Teff	RNA	GFI1	0.0428127	0.146941	0.00142342	0.0610906	0.192707	0.404946
stimulated	Teff	RNA	GHR	NA	NA	NA	NA	NA	NA
stimulated	Teff	RNA	GIMAP2	0.0777259	0.0558095	0.00434563	0.0245628	0.449102	0.658824
stimulated	Teff	RNA	GIMAP5	0.0689084	-0.0142528	0.00350703	-0.00575403	0.399808	0.612064
stimulated	Teff	RNA	GIMAP7	0.0231919	0.0272989	0.000496483	0.00586843	0.960769	0.973287
stimulated	Teff	RNA	GLG1	-0.0216059	0.178056	-0.000320084	0.0312222	0.198159	NA
stimulated	Teff	RNA	GLIS3.meta	-0.866153	-0.97147	-0.000611232	-0.00820209	0.176342	NA
stimulated	Teff	RNA	GNLY	0.0795763	0.0686771	0.00266495	0.0217574	0.568965	0.740368
stimulated	Teff	RNA	GPR171	0.270615	0.377639	0.00255653	0.0571039	0.0542709	NA
stimulated	Teff	RNA	GPR183	0.101885	0.0274179	0.0111333	0.0188842	0.0694037	0.246255
stimulated	Teff	RNA	GPR18	0.15832	0.0167015	0.00625091	0.00501471	0.0705745	0.246255
stimulated	Teff	RNA	GPR65	0.0981789	0.0547893	0.00581351	0.0256044	0.265542	0.497056
stimulated	Teff	RNA	GZMA	-0.0971264	0.196925	-0.00137247	0.0327361	0.0712636	0.246255
stimulated	Teff	RNA	GZMB	0.000840447	-0.112808	4.2239e-05	-0.0539373	0.174025	0.389538
stimulated	Teff	RNA	GZMH	-0.0492315	-0.215595	-0.00014962	-0.00818185	0.721208	NA
stimulated	Teff	RNA	GZMK	-0.343635	0.127414	-0.00497373	0.0214291	0.000806728	0.0226403
stimulated	Teff	RNA	GZMM	-0.122825	0.148179	-0.000715581	0.0106664	0.369517	NA
stimulated	Teff	RNA	HAVCR2	-0.205	-0.28045	-0.00208541	-0.0371759	0.164944	NA
stimulated	Teff	RNA	HIF1A	0.0470932	0.0322938	0.0043039	0.0186041	0.528214	0.720009
stimulated	Teff	RNA	HLA.A	0.0156356	-0.00855493	0.00344742	-0.00667938	0.697104	0.817155
stimulated	Teff	RNA	HLA.C	-0.0237295	-0.016846	-0.00519399	-0.0131079	0.698918	0.817155
stimulated	Teff	RNA	HLA.DMA	-0.10874	-0.0921697	-0.00377488	-0.0292285	0.355792	0.582764
stimulated	Teff	RNA	HLA.DMB	-0.00559541	0.0146621	-6.22412e-05	0.000497065	0.996474	NA
stimulated	Teff	RNA	HLA.DPA1	-0.0564565	-0.0530827	-0.00334217	-0.0243186	0.582044	0.751103
stimulated	Teff	RNA	HLA.DPB1	0.0373917	-0.0649217	0.00277456	-0.0357361	0.165518	0.387038
stimulated	Teff	RNA	HLA.DQA1	0.138536	-0.108608	0.00122918	-0.0109584	0.295525	NA
stimulated	Teff	RNA	HLA.DQB1	-0.0260703	-0.107984	-0.000435661	-0.0220642	0.606825	0.764608
stimulated	Teff	RNA	HLA.DRA	-0.385846	-0.167047	-0.00269483	-0.0137064	0.0936809	NA
stimulated	Teff	RNA	HLA.DRB3	-0.347307	0.113496	-0.00213568	0.00871817	0.0365782	NA
stimulated	Teff	RNA	HMGB2	0.0967471	0.031436	0.00492229	0.0133455	0.321103	0.56293
stimulated	Teff	RNA	HMMR	-0.415967	-0.877033	-0.00134681	-0.036303	0.0110059	NA
stimulated	Teff	RNA	HNF1A	NA	NA	NA	NA	NA	NA
stimulated	Teff	RNA	HRH4	0.281831	0.481868	0.000619817	0.0139643	0.320406	NA
stimulated	Teff	RNA	ICA1	-0.222784	0.161709	-0.000926554	0.00931607	0.204984	NA
stimulated	Teff	RNA	ICAM1	-0.14875	-0.363021	-0.00156586	-0.0661579	0.0571427	0.223594
stimulated	Teff	RNA	ICOSLG	0.585169	0.370924	0.00031419	0.00217005	0.622072	NA
stimulated	Teff	RNA	ICOS	-0.0580703	-0.0182098	-0.00297615	-0.0101328	0.653337	0.797126
stimulated	Teff	RNA	ID2	-0.175999	-0.231376	-0.00549296	-0.141875	0.0249277	0.138659
stimulated	Teff	RNA	ID3	0.148458	-0.0780783	0.00240696	-0.012974	0.144281	0.360476
stimulated	Teff	RNA	IER3	-0.0877734	-0.0563959	-0.00520109	-0.0237921	0.366949	0.587281
stimulated	Teff	RNA	IER5	-0.0610328	-0.202435	-0.00523726	-0.177352	0.000342459	0.0144971
stimulated	Teff	RNA	IFIH1	0.0194118	-0.0689546	0.0010964	-0.0320561	0.333653	0.570143
stimulated	Teff	RNA	IFITM2	0.00100127	0.165317	5.71656e-05	0.116308	0.0109802	0.0872229
stimulated	Teff	RNA	IFITM3	-0.192321	0.12872	-0.00216627	0.0172692	0.0699976	NA
stimulated	Teff	RNA	IFNA1	NA	NA	NA	NA	NA	NA
stimulated	Teff	RNA	IFNGR1	0.0229349	-0.160616	0.00147543	-0.117876	0.0036739	0.0457033
stimulated	Teff	RNA	IFNGR2	0.00467551	0.0695516	0.000154609	0.0218227	0.648484	0.797126
stimulated	Teff	RNA	IFNG	-0.0383694	0.210375	-0.00053026	0.0401037	0.114509	0.311201
stimulated	Teff	RNA	IKZF1.meta	-0.00762517	-0.050751	-0.00038205	-0.027899	0.718266	0.821713
stimulated	Teff	RNA	IKZF2.meta	0.0820517	0.00708572	0.00333701	0.00248363	0.462132	0.671604
stimulated	Teff	RNA	IKZF3	-0.0254938	0.0281995	-0.000963311	0.00963099	0.775406	0.859566
stimulated	Teff	RNA	IKZF4	0.0233194	-0.813365	3.09339e-05	-0.00141948	0.696521	NA
stimulated	Teff	RNA	IL10RA	0.00975395	-0.0490879	0.000623204	-0.0223475	0.567733	0.740368
stimulated	Teff	RNA	IL10	0.0517491	0.145086	0.00180679	0.0663123	0.192424	0.404946
stimulated	Teff	RNA	IL12A	-0.212528	-0.0894941	-0.00238635	-0.0110383	0.306146	NA
stimulated	Teff	RNA	IL12RB1	0.0399186	0.189287	0.000542884	0.0319665	0.314327	NA
stimulated	Teff	RNA	IL12RB2	-0.286875	-0.10829	-0.00269373	-0.0133436	0.16579	NA
stimulated	Teff	RNA	IL13	0.156746	0.341805	0.00113429	0.0347693	0.160816	0.385229
stimulated	Teff	RNA	IL15RA	0.00380122	0.131116	3.73747e-05	0.0155416	0.631385	NA
stimulated	Teff	RNA	IL15	-0.082574	-0.0856491	-0.00037346	-0.00460736	0.912402	NA
stimulated	Teff	RNA	IL17A.novel.polyA	-0.606974	0.00351936	-0.00128478	0.000112783	0.0997136	0.289662
stimulated	Teff	RNA	IL17A	0.372792	0.438559	0.000141527	0.00174278	0.822774	NA
stimulated	Teff	RNA	IL17F	-2.93929	-0.826111	-0.00051234	-0.00168209	0.0223627	0.131223
stimulated	Teff	RNA	IL18R1	-0.132558	-0.0978998	-0.00314154	-0.0260258	0.327745	NA
stimulated	Teff	RNA	IL18RAP	-0.225196	-0.212204	-0.00276797	-0.030721	0.171751	0.389538
stimulated	Teff	RNA	IL18	0.0441653	-0.0340612	0.00180853	-0.0116426	0.557751	0.735412
stimulated	Teff	RNA	IL1B	0.325278	-0.247076	0.000116639	-0.000775731	0.768258	NA
stimulated	Teff	RNA	IL1R1	0.0132888	0.170018	0.000116097	0.0179734	0.508967	0.709413
stimulated	Teff	RNA	IL1R2	-0.386555	0.0544008	-0.000121271	0.000471503	0.819174	NA
stimulated	Teff	RNA	IL1RL1	0.685141	0.543089	0.000418676	0.00455665	0.472886	NA
stimulated	Teff	RNA	IL1RN	0.962584	0.454835	0.000581069	0.00297952	0.270785	NA
stimulated	Teff	RNA	IL21.meta	-0.218733	0.105179	-0.00396712	0.019175	0.0152788	0.1011
stimulated	Teff	RNA	IL22	-0.218604	0.306732	-0.000485104	0.00901322	0.260809	0.495527
stimulated	Teff	RNA	IL23A	0.0909818	-0.02291	0.0168841	-0.0148362	0.0114988	0.0872229
stimulated	Teff	RNA	IL23R	-0.033397	-0.0554425	-0.0079762	-0.0382546	0.396709	0.612064
stimulated	Teff	RNA	IL25	NA	NA	NA	NA	NA	NA
stimulated	Teff	RNA	IL26	-0.601967	0.0413386	-0.00138218	0.0012462	0.0682055	NA
stimulated	Teff	RNA	IL27RA	0.00416602	-0.0550637	0.000264301	-0.0278181	0.541831	0.726718
stimulated	Teff	RNA	IL27	NA	NA	NA	NA	NA	NA
stimulated	Teff	RNA	IL2RA.meta	0.14177	0.135037	0.00442154	0.0463139	0.174102	0.389538
stimulated	Teff	RNA	IL2RB	0.0938829	0.11156	0.00686942	0.0692945	0.108571	0.301479
stimulated	Teff	RNA	IL2RG	0.0310229	0.0944176	0.00493654	0.0775458	0.0300604	0.154085
stimulated	Teff	RNA	IL2	-0.0174443	0.217781	-0.000208683	0.0354728	0.164896	0.387038
stimulated	Teff	RNA	IL31	1.01703	0.663783	0.000509168	0.00552193	0.292245	NA
stimulated	Teff	RNA	IL32	0.00424403	0.275849	0.000203568	0.240815	2.30279e-05	0.00358084
stimulated	Teff	RNA	IL3RA	0.222766	-0.211396	0.00113746	-0.0114782	0.121657	NA
stimulated	Teff	RNA	IL3	0.147492	0.306092	0.00225846	0.16484	0.0454935	0.199274
stimulated	Teff	RNA	IL4R	0.0175288	-0.0334172	0.00178707	-0.0181082	0.526437	0.720009
stimulated	Teff	RNA	IL4	-0.0939005	0.142129	-0.00066369	0.012394	0.414897	0.626374
stimulated	Teff	RNA	IL5	2.1132	1.3451	0.000664045	0.00636195	0.0361025	0.170119
stimulated	Teff	RNA	IL6R	-0.0998607	0.0513492	-0.0012309	0.00794225	0.497418	NA
stimulated	Teff	RNA	IL6ST	0.0966133	-0.0930994	0.00810537	-0.0567712	0.00200076	0.0282835
stimulated	Teff	RNA	IL6	-0.796645	-0.838077	-0.00121785	-0.01631	0.0447596	NA
stimulated	Teff	RNA	IL7R.meta	0.0703617	0.0667406	0.00868667	0.0451195	0.18525	0.39733
stimulated	Teff	RNA	IL9R	-0.0463482	-0.723386	-3.96758e-05	-0.00665321	0.359876	NA
stimulated	Teff	RNA	IL9	0.911288	-0.0503249	6.03455e-05	-7.63212e-05	0.799187	NA
stimulated	Teff	RNA	IRF1	-0.0568772	-0.0904805	-0.00309866	-0.0442151	0.362126	0.584177
stimulated	Teff	RNA	IRF2	0.0360117	0.0934682	0.000756385	0.0211436	0.670776	0.807421
stimulated	Teff	RNA	IRF3	-0.0649078	-0.0597403	-0.0034418	-0.0271628	0.507616	0.709413
stimulated	Teff	RNA	IRF4	-0.0304831	0.123405	-0.0017472	0.0741811	0.0325396	0.160632
stimulated	Teff	RNA	IRF7	0.20747	0.132691	0.00653905	0.0422892	0.0537763	0.217201
stimulated	Teff	RNA	IRF8	0.0505403	0.0364504	0.00201152	0.0132193	0.77665	0.859566
stimulated	Teff	RNA	IRF9	-0.0870226	0.159608	-0.00149883	0.0326757	0.0902962	0.278041
stimulated	Teff	RNA	ISG15	5.17663e-05	-0.0067787	4.14972e-06	-0.00257776	0.994191	0.999295
stimulated	Teff	RNA	ITGA2	0.247332	0.588667	0.000342391	0.0101962	0.365574	NA
stimulated	Teff	RNA	ITGA4	-0.0422939	0.0449229	-0.00405222	0.0265113	0.177498	0.390158
stimulated	Teff	RNA	ITGAE	-0.148843	-0.245795	-0.00284081	-0.0872444	0.08324	0.26416
stimulated	Teff	RNA	ITGAL	-0.0559045	-0.00192544	-0.00341211	-0.00084358	0.558782	0.735412
stimulated	Teff	RNA	ITGAM	-0.0228692	-0.171331	-0.000332343	-0.0291426	0.357848	NA
stimulated	Teff	RNA	ITGAV	0.09698	0.118674	0.00173399	0.024182	0.535752	0.72443
stimulated	Teff	RNA	ITGAX	-0.00814995	-0.14917	-7.72077e-05	-0.0137977	0.565096	NA
stimulated	Teff	RNA	ITGB1	0.00481105	0.136941	0.0011937	0.106499	0.0078384	0.0716983
stimulated	Teff	RNA	ITGB2	-0.0369833	0.124473	-0.00203945	0.0933261	0.00125816	0.0239713
stimulated	Teff	RNA	ITGB7	-0.0388892	0.163546	-0.0026072	0.125279	0.00102494	0.0227683
stimulated	Teff	RNA	ITK	0.0802953	0.0952322	0.00477411	0.0504883	0.250821	0.487534
stimulated	Teff	RNA	JAK1	0.0016431	-0.145672	6.49399e-05	-0.12136	0.0013871	0.0239713
stimulated	Teff	RNA	JAK3	-0.12686	-0.0708388	-0.00428256	-0.0284269	0.188416	0.401353
stimulated	Teff	RNA	JAZF1	0.363358	0.355763	0.001004	0.0120702	0.371698	NA
stimulated	Teff	RNA	JUNB	-0.0678494	-0.19808	-0.00176331	-0.078776	0.10521	0.294778
stimulated	Teff	RNA	JUN	-0.211395	-0.287973	-0.00304013	-0.075335	0.061169	0.229199
stimulated	Teff	RNA	KAT2B	-0.0395561	0.0601673	-0.00371508	0.036467	0.103842	0.29429
stimulated	Teff	RNA	KBTBD7	0.171892	0.0372892	0.00488134	0.00974793	0.115074	0.311201
stimulated	Teff	RNA	KIR2DL1	-0.533336	-0.485478	-0.00071038	-0.00807971	0.357028	NA
stimulated	Teff	RNA	KIR2DL4	-0.40489	-0.271005	-0.000623264	-0.00509525	0.555296	NA
stimulated	Teff	RNA	KIR3DL1	-0.25374	-0.172501	-0.00225237	-0.0180692	0.262997	NA
stimulated	Teff	RNA	KIT	-0.014198	0.0609672	-3.55763e-05	0.00177096	0.964943	NA
stimulated	Teff	RNA	KLF3.meta	0.0333958	-0.02869	0.00247856	-0.0137886	0.503074	0.709413
stimulated	Teff	RNA	KLF5	-0.0674884	-0.218989	-0.00209888	-0.130006	0.0423456	0.193669
stimulated	Teff	RNA	KLRB1	0.0366227	-0.0127298	0.00101749	-0.00341473	0.848724	0.900864
stimulated	Teff	RNA	KLRC1	-0.0385852	-0.0600867	-0.000869578	-0.013154	0.847963	0.900864
stimulated	Teff	RNA	KLRC3	-0.25839	-0.072278	-0.00133289	-0.00434996	0.424301	NA
stimulated	Teff	RNA	KLRC4	-0.359965	-0.813985	-0.000494063	-0.0123725	0.186268	NA
stimulated	Teff	RNA	KLRD1	-0.0418443	0.175313	-0.000109228	0.00553671	0.738262	NA
stimulated	Teff	RNA	KLRF1	-0.0134111	-0.0560546	-0.000190756	-0.00833762	0.905856	NA
stimulated	Teff	RNA	KLRG1	-0.0506862	0.126612	-0.000729772	0.0216914	0.335529	NA
stimulated	Teff	RNA	KLRK1	-0.0462472	-0.0350819	-0.00173132	-0.0117355	0.820391	0.885909
stimulated	Teff	RNA	KRAS	-0.0579847	-0.0838725	-0.00336894	-0.040364	0.403451	0.612064
stimulated	Teff	RNA	LAG3	-0.113533	-0.0558797	-0.00142711	-0.00793737	0.687535	NA
stimulated	Teff	RNA	LAIR2	-0.0411436	-0.0785154	-0.000331726	-0.00716548	0.902974	NA
stimulated	Teff	RNA	LAMP1	-0.0111404	0.0147236	-0.00199918	0.00737098	0.808952	0.879664
stimulated	Teff	RNA	LAMP3	0.198686	0.128264	0.00502519	0.0328389	0.112701	NA
stimulated	Teff	RNA	LAP3	-0.001904	-0.0380257	-5.97319e-05	-0.0201823	0.718669	0.821713
stimulated	Teff	RNA	LAT2	0.0468935	-0.230019	0.000785221	-0.0497588	0.0497066	NA
stimulated	Teff	RNA	LAT	-0.0471155	-0.0128856	-0.00185796	-0.00479476	0.801572	0.877778
stimulated	Teff	RNA	LAYN	-0.0187783	-0.291841	2.84571e-05	-0.000560416	0.936591	NA
stimulated	Teff	RNA	LCK	-0.0157789	0.0309434	-0.00192553	0.0157026	0.684564	0.817155
stimulated	Teff	RNA	LCP2	-0.0164979	0.00602335	-0.000887448	-7.01181e-05	0.933476	0.953686
stimulated	Teff	RNA	LEF1	-0.0169281	-0.0690701	-0.000550159	-0.0221208	0.693964	0.817155
stimulated	Teff	RNA	LGALS1	-0.0846652	0.0943419	-0.00521179	0.050128	0.0135966	0.0979292
stimulated	Teff	RNA	LGALS3	-0.00659247	0.21573	-0.00014258	0.0690869	0.0572857	0.223594
stimulated	Teff	RNA	LGALS9	-0.140234	-0.0728037	-0.00383093	-0.0192689	0.294591	0.531106
stimulated	Teff	RNA	LIF	0.11783	0.0482285	0.00398783	0.0128328	0.33643	0.571748
stimulated	Teff	RNA	LILRA1	-0.831951	-0.453412	-1.26286e-05	-0.000190984	0.977832	NA
stimulated	Teff	RNA	LILRA2	-0.661504	-0.0489781	-5.27272e-06	4.36159e-06	0.982995	NA
stimulated	Teff	RNA	LILRB1	-0.328045	-0.807344	-3.04408e-05	-0.00126574	0.83065	NA
stimulated	Teff	RNA	LILRB2	-0.831957	-0.453422	-6.75624e-06	-9.16901e-05	0.979429	NA
stimulated	Teff	RNA	LILRB4	-0.874996	-0.595163	-1.54421e-05	-0.000230556	0.970246	NA
stimulated	Teff	RNA	LITAF	0.0457645	-0.0871908	0.00463213	-0.0592425	0.0148125	0.1011
stimulated	Teff	RNA	LRP12	0.0879811	0.132929	0.000185102	0.003395	0.923255	NA
stimulated	Teff	RNA	LRRC32	-0.232815	-0.318746	-0.000863901	-0.0140034	0.434234	NA
stimulated	Teff	RNA	LRRFIP1	-0.0548324	-0.0324296	-0.000584408	-0.00478273	0.928293	NA
stimulated	Teff	RNA	LRRN3	0.149066	-0.00480227	0.00115609	-0.00193363	0.569524	NA
stimulated	Teff	RNA	LTA	0.0273228	-0.000544675	0.00112346	-0.000169998	0.907001	0.930948
stimulated	Teff	RNA	LTB	0.00236519	0.0529215	-0.000194635	0.018154	0.743137	0.837375
stimulated	Teff	RNA	MAF.meta	0.108238	0.26232	0.00378367	0.205345	0.00558223	0.0639318
stimulated	Teff	RNA	MAPK1	0.00818066	-0.0212202	0.000163934	-0.00449596	0.958162	NA
stimulated	Teff	RNA	MCM2	0.0557706	-0.154702	-0.000294236	-0.0169786	0.375506	NA
stimulated	Teff	RNA	MCM4	-0.111952	-0.226743	-0.000240258	-0.00553713	0.808276	NA
stimulated	Teff	RNA	MIR222HG	-0.0528576	0.00459778	-0.00149336	0.00111545	0.768905	0.857095
stimulated	Teff	RNA	MIR4435.2HG	-0.410739	0.189856	-0.000203637	0.00126069	0.628014	NA
stimulated	Teff	RNA	MKI67	-0.302244	1.20111	-4.64778e-05	0.00475728	0.171439	NA
stimulated	Teff	RNA	MYB	0.2607	-0.029119	0.00140099	-0.00193028	0.272948	NA
stimulated	Teff	RNA	MYC	0.0123981	0.0260304	0.00120637	0.0153901	0.855822	0.905309
stimulated	Teff	RNA	NAMPT	0.0188629	0.0154775	0.00211134	0.00959584	0.893057	0.928899
stimulated	Teff	RNA	NCAM1	0.86907	-0.369471	0.000117335	-0.000361151	0.557091	NA
stimulated	Teff	RNA	NCEH1	0.0971317	0.0853877	0.00171732	0.015483	0.653229	NA
stimulated	Teff	RNA	NCR1	0.049287	-0.490147	1.08911e-05	-0.000144599	0.96657	NA
stimulated	Teff	RNA	NCR3	0.134552	0.303591	0.00195148	0.0425748	0.140219	NA
stimulated	Teff	RNA	NEAT1	0.0781037	0.124436	0.00493217	0.0731254	0.117116	0.313993
stimulated	Teff	RNA	NFAT5	0.16138	0.101846	0.09633	0.0567564	0.0182593	0.117972
stimulated	Teff	RNA	NFATC1	0.0586572	-0.187205	0.00365553	-0.148088	0.000140167	0.00971063
stimulated	Teff	RNA	NFATC2	-0.0226903	0.075006	-5.39918e-05	0.036482	0.261307	0.495527
stimulated	Teff	RNA	NFKB1	0.0756228	0.0339611	0.00598085	0.017678	0.35336	0.582764
stimulated	Teff	RNA	NFKB2	0.0413462	-0.00226181	0.00319021	-0.00110565	0.634078	0.787594
stimulated	Teff	RNA	NFKBIA	-0.133816	-0.170118	-0.0117888	-0.132189	0.00668137	0.0653622
stimulated	Teff	RNA	NFKBIZ	-0.153463	-0.119457	-0.00754588	-0.0565783	0.0669266	0.242025
stimulated	Teff	RNA	NINJ2	-0.102587	0.0368709	-0.000773887	0.00323666	0.697733	NA
stimulated	Teff	RNA	NKG7	-0.218711	-0.15599	-0.00388148	-0.032458	0.133507	0.340334
stimulated	Teff	RNA	NOTCH1	0.152739	0.0810934	0.000880921	0.00532202	0.734567	NA
stimulated	Teff	RNA	NR3C1.meta	0.019878	-0.065091	0.00135964	-0.0342068	0.282543	0.517226
stimulated	Teff	RNA	NR4A1	0.0306195	-0.00684826	0.00488231	-0.00478397	0.530167	0.720009
stimulated	Teff	RNA	NR4A3	0.0312805	0.0168751	0.00577744	0.0124396	0.624351	0.779812
stimulated	Teff	RNA	NRROS	0.308144	0.160138	0.00511255	0.0278593	0.0313669	NA
stimulated	Teff	RNA	NT5E	0.045365	0.0566917	0.000173072	0.00809827	0.897335	NA
stimulated	Teff	RNA	OAS1	-0.0625474	1.26422	-9.61305e-05	1.0148	3.60461e-05	NA
stimulated	Teff	RNA	ORMDL3	-0.060528	-0.103239	-0.000689764	-0.0128597	0.779656	NA
stimulated	Teff	RNA	OSM	0.287554	0.0819134	0.00372922	0.00942352	0.115678	NA
stimulated	Teff	RNA	OTUD1	0.146224	0.0851936	0.00111201	0.00695059	0.689221	NA
stimulated	Teff	RNA	PALLD	-0.101225	-0.0103099	-0.000205845	-0.000171022	0.943352	NA
stimulated	Teff	RNA	PASK	-0.0354266	-0.239614	-0.00124286	-0.199244	0.000873583	0.0226403
stimulated	Teff	RNA	PCID2	-0.0877004	0.168314	-0.00414188	0.107857	0.000693241	0.0215598
stimulated	Teff	RNA	PCLAF	-0.532265	-0.199896	-0.000746659	-0.00360357	0.394433	NA
stimulated	Teff	RNA	PCNA	-0.0049913	-0.0918789	-0.000320627	-0.0513199	0.215503	0.44385
stimulated	Teff	RNA	PDCD1	0.0699312	0.0439294	0.000819479	0.00561454	0.875526	NA
stimulated	Teff	RNA	PDCL3	-0.0574468	-0.212547	-0.00496713	-0.18804	0.000156119	0.00971063
stimulated	Teff	RNA	PDIA4	-0.0518412	-0.114279	-0.00215916	-0.0491256	0.319669	0.56293
stimulated	Teff	RNA	PDIA6	-0.0695603	0.117555	-0.00210969	0.037869	0.0850219	0.267089
stimulated	Teff	RNA	PDPR	0.051864	-0.018767	0.00239595	-0.00746726	0.551533	0.73302
stimulated	Teff	RNA	PECAM1	0.146467	0.193144	0.000373042	0.0062415	0.809601	NA
stimulated	Teff	RNA	PFN1	-0.0326027	0.124545	-0.00292715	0.0937412	0.00337962	0.0437942
stimulated	Teff	RNA	PGM1	-0.0357749	-0.00619845	-0.00127638	-0.00214276	0.879694	0.918666
stimulated	Teff	RNA	PIK3CG	0.0872559	-0.0762907	0.00366056	-0.0285555	0.0830898	0.26416
stimulated	Teff	RNA	PIK3IP1	0.0161784	-0.177605	0.000804735	-0.125442	0.00672537	0.0653622
stimulated	Teff	RNA	PIM2	0.0119877	-0.0456008	0.0028773	-0.0264986	0.51096	0.709413
stimulated	Teff	RNA	PMCH	-0.234431	-1.0647	6.34382e-06	-0.000498887	0.838671	NA
stimulated	Teff	RNA	POU2AF1	-0.0207132	-0.0487346	-0.000601362	-0.0129813	0.858875	0.905458
stimulated	Teff	RNA	POU2F2.meta	0.0506031	0.0151705	0.00249131	0.00542331	0.734334	0.832128
stimulated	Teff	RNA	PPARG	0.0767105	0.322169	0.00010607	0.00557531	0.71536	NA
stimulated	Teff	RNA	PRDM1.meta	0.0598806	0.0873971	0.0033407	0.042358	0.378863	0.595083
stimulated	Teff	RNA	PRF1	0.163721	0.103204	0.0052159	0.0312181	0.148475	0.363588
stimulated	Teff	RNA	PSEN1	-0.0407383	-0.041903	-0.00267919	-0.020469	0.714828	0.821713
stimulated	Teff	RNA	PTEN	0.105658	0.0868364	0.00386025	0.0296983	0.362528	0.584177
stimulated	Teff	RNA	PTGDR2	-0.190754	-0.2695	-0.000859001	-0.0141985	0.495793	NA
stimulated	Teff	RNA	PTPN11	-0.133701	-0.0361593	-0.00491518	-0.0114685	0.203911	0.422775
stimulated	Teff	RNA	PTPN22	-0.0569931	-0.0215459	-0.00266785	-0.00830372	0.692504	0.817155
stimulated	Teff	RNA	PTPN2	0.0769108	0.0444538	0.00323656	0.0152989	0.560427	0.735412
stimulated	Teff	RNA	PTPN6	-0.0454995	-0.0615792	-0.00278725	-0.0312879	0.579434	0.75085
stimulated	Teff	RNA	PTTG1	0.0447237	-0.00679124	0.00355091	-0.00282521	0.544454	0.726718
stimulated	Teff	RNA	PTTG2	0.0694517	-0.00621705	0.00931061	-0.00364048	0.155321	0.377381
stimulated	Teff	RNA	PYCR1	-0.355386	-0.204321	-0.000963739	-0.00644198	0.455458	NA
stimulated	Teff	RNA	RAB27A.meta	-0.0725875	0.085977	-0.00136495	0.0176949	0.347346	0.580777
stimulated	Teff	RNA	RAF1	-0.0253175	-0.104824	-0.00190338	-0.0657088	0.144886	0.360476
stimulated	Teff	RNA	RARA	-0.0577356	-0.093538	-0.00121624	-0.0203992	0.678585	NA
stimulated	Teff	RNA	RARB	NA	NA	NA	NA	NA	NA
stimulated	Teff	RNA	RASGRP1	-0.00930892	-0.13694	-0.000106319	-0.0173868	0.573336	NA
stimulated	Teff	RNA	RBMS1.meta	0.0875547	-0.0877667	0.00248872	-0.0252892	0.146708	0.362113
stimulated	Teff	RNA	RBPJ	-0.116519	-0.0800911	-0.00554707	-0.0325815	0.232815	0.467133
stimulated	Teff	RNA	RELA	-0.0415739	-0.0344053	-0.00468896	-0.0213066	0.587978	0.755625
stimulated	Teff	RNA	RELB	0.00626468	-0.124541	7.75265e-05	-0.0167339	0.580192	NA
stimulated	Teff	RNA	REL.meta	0.0543645	0.0144446	0.0070256	0.00921536	0.381543	0.596281
stimulated	Teff	RNA	RERE	-0.0193587	-0.107677	-0.000483838	-0.0472393	0.295438	0.531106
stimulated	Teff	RNA	RGS1	-0.0948402	-0.128603	-0.00316591	-0.0484572	0.266908	0.497056
stimulated	Teff	RNA	RORA.meta	0.0184084	-0.0574165	0.00138003	-0.0312681	0.346729	0.580777
stimulated	Teff	RNA	RORC	-0.137227	0.146125	-0.00111989	0.0150396	0.239389	0.477189
stimulated	Teff	RNA	RTKN2	-0.0381763	-0.225896	-8.86343e-05	-0.00609723	0.764963	NA
stimulated	Teff	RNA	RUNX1.meta	-0.0220448	-0.0685939	-0.000524215	-0.0161454	0.785153	NA
stimulated	Teff	RNA	RUNX3	0.0606291	-0.00722848	0.00852754	-0.00464683	0.173639	0.389538
stimulated	Teff	RNA	S100A10	0.0169011	0.191902	0.00127169	0.163169	0.000405482	0.0144971
stimulated	Teff	RNA	S1PR1	0.0638066	-0.00580359	0.00455412	-0.00383425	0.372644	0.591288
stimulated	Teff	RNA	SATB1.meta	0.0785399	-0.067691	0.00626754	-0.0361632	0.0249675	0.138659
stimulated	Teff	RNA	SELL	-0.0262359	0.216428	-0.0010312	0.157222	0.0019255	0.0282835
stimulated	Teff	RNA	SELPLG	0.057667	0.0324157	0.00494674	0.0171633	0.50886	0.709413
stimulated	Teff	RNA	SEMA7A	-0.101433	0.188536	-0.0014992	0.0365627	0.0603278	0.228804
stimulated	Teff	RNA	SGK1	-0.000443439	-0.0762615	-0.00045761	-0.0467475	0.232008	0.467133
stimulated	Teff	RNA	SH2B3	0.0256499	0.0379469	0.00326047	0.0224226	0.635647	0.787594
stimulated	Teff	RNA	SIRPG	-0.0435487	0.173349	-0.000829399	0.0405761	0.108027	NA
stimulated	Teff	RNA	SKAP2	0.106639	0.308485	0.000310982	0.0113421	0.54141	NA
stimulated	Teff	RNA	SLAMF1	0.0222156	0.0254769	0.0013484	0.0117572	0.896207	0.929068
stimulated	Teff	RNA	SLC25A37	0.0510788	-0.148139	0.00104793	-0.0313476	0.173143	NA
stimulated	Teff	RNA	SLC2A3	0.0523049	-0.0784119	0.00686781	-0.0572391	0.00653191	0.0653622
stimulated	Teff	RNA	SLC38A7	0.188673	0.501695	0.000247019	0.00731861	0.529901	NA
stimulated	Teff	RNA	SMAD2	0.0161318	-0.0450675	0.000639679	-0.0155522	0.702705	0.818507
stimulated	Teff	RNA	SMAD3	0.0203203	0.0847667	0.000261995	0.0370278	0.468536	0.674119
stimulated	Teff	RNA	SNX10	0.00925484	0.0340544	3.04668e-05	0.00131596	0.991832	NA
stimulated	Teff	RNA	SOCS1	-0.0348711	-0.198532	-0.000837846	-0.0730202	0.10409	0.29429
stimulated	Teff	RNA	SOCS2	0.150015	0.0829316	0.00288575	0.0165342	0.372378	NA
stimulated	Teff	RNA	SOCS3	-0.062719	-0.0974462	-0.00131194	-0.0212372	0.653592	0.797126
stimulated	Teff	RNA	SOCS4	-0.100755	-0.0596301	-0.00864667	-0.0316262	0.161028	0.385229
stimulated	Teff	RNA	SOX4	0.0566085	-0.205462	0.000470912	-0.0200736	0.26646	NA
stimulated	Teff	RNA	SPI1	NA	NA	NA	NA	NA	NA
stimulated	Teff	RNA	SPOCK2	0.0418748	-0.245156	0.00196994	-0.205895	7.1701e-05	0.00743301
stimulated	Teff	RNA	SPP1	-0.0946357	-0.657698	-3.32264e-05	-0.00347727	0.61347	NA
stimulated	Teff	RNA	STAT1	-0.0757812	0.261109	-0.00108512	0.0593939	0.0185873	0.117972
stimulated	Teff	RNA	STAT3.meta	0.0246702	-0.0569238	0.00175699	-0.0301599	0.325364	0.56293
stimulated	Teff	RNA	STAT4	0.0655955	0.0320359	0.00336764	0.0154374	0.595574	0.759112
stimulated	Teff	RNA	STAT5A	0.0211252	-0.00326967	0.00133539	-0.000706579	0.935287	0.953686
stimulated	Teff	RNA	STAT6	0.0162547	0.03686	0.00146078	0.0219796	0.735805	0.832128
stimulated	Teff	RNA	TAGAP	-0.0187332	-0.115986	-0.00168787	-0.0855084	0.0412554	0.191499
stimulated	Teff	RNA	TAP1	-0.047591	-0.0795152	-0.00391747	-0.0462073	0.305594	0.54363
stimulated	Teff	RNA	TARP.refseq	0.0551973	0.130401	0.00128805	0.0337534	0.4321	0.642981
stimulated	Teff	RNA	TBX21	0.060023	0.120679	0.00192612	0.038465	0.357903	0.582764
stimulated	Teff	RNA	TCF7	0.0381561	-0.0365756	0.00146524	-0.0121098	0.616119	0.772634
stimulated	Teff	RNA	TGFB1	-0.0339488	-0.14964	-0.00301333	-0.0832464	0.0952979	0.284977
stimulated	Teff	RNA	TGFB3	-0.0427836	-0.0400222	-0.000814176	-0.00786068	0.909842	NA
stimulated	Teff	RNA	TGFBI	-0.132472	0.211664	-0.00032069	0.00644045	0.504659	NA
stimulated	Teff	RNA	TGFBR2	0.00771963	0.0136712	0.000337206	0.00509046	0.981754	0.991316
stimulated	Teff	RNA	TGFBR3	-0.0329418	-0.519209	-0.000748686	-0.480885	2.39323e-08	7.44294e-06
stimulated	Teff	RNA	TGIF1	0.0319412	-0.0133688	0.00315024	-0.00995338	0.388148	0.603569
stimulated	Teff	RNA	THEMIS	-0.00591884	0.0963458	2.17229e-05	0.0124963	0.71032	0.821226
stimulated	Teff	RNA	TIAF1	0.0720287	0.0567703	0.00472057	0.027339	0.42903	0.641482
stimulated	Teff	RNA	TIFA	0.00436386	-0.089475	0.000224966	-0.0381697	0.282728	0.517226
stimulated	Teff	RNA	TIGIT	0.114871	0.170241	0.000559581	0.0422733	0.281429	0.517226
stimulated	Teff	RNA	TK1	0.0794321	0.479801	7.17656e-05	0.00536952	0.601123	NA
stimulated	Teff	RNA	TLR2	0.0566085	-0.0173439	0.000291493	-0.00100935	0.929007	NA
stimulated	Teff	RNA	TLR9	-0.491806	0.0468793	-0.000247378	0.000528145	0.665901	NA
stimulated	Teff	RNA	TMUB2	0.0191934	0.00529414	-0.000203466	0.00107572	0.98128	NA
stimulated	Teff	RNA	TNFAIP3	-0.049902	-0.236306	-0.00133914	-0.143022	0.0296935	0.154085
stimulated	Teff	RNA	TNFAIP8	0.0407758	0.0327877	0.00161343	0.0126234	0.841359	0.899185
stimulated	Teff	RNA	TNFRSF13C	-0.286279	-1.55398	-3.18934e-05	-0.00391801	0.239222	NA
stimulated	Teff	RNA	TNFRSF18	-0.301754	-0.2324	-0.000733153	-0.00664316	0.580865	NA
stimulated	Teff	RNA	TNFRSF1B	0.0234398	-0.00830581	0.00132214	-0.0035387	0.867444	0.911403
stimulated	Teff	RNA	TNFRSF25	0.0181465	-0.0468459	0.000515851	-0.0124459	0.759202	NA
stimulated	Teff	RNA	TNFRSF4	-0.0542825	0.363735	-0.000708229	0.224244	0.00231207	NA
stimulated	Teff	RNA	TNFRSF8	0.112982	0.38581	0.000164107	0.00673072	0.629429	NA
stimulated	Teff	RNA	TNFRSF9.meta	0.188805	0.0451671	0.00186683	0.00518387	0.399047	NA
stimulated	Teff	RNA	TNFSF10	0.151881	0.156767	0.00529068	0.0668317	0.0947927	0.284977
stimulated	Teff	RNA	TNFSF11	0.165192	0.522192	0.000715167	0.0324316	0.0663709	NA
stimulated	Teff	RNA	TNFSF13B	0.0282857	0.214292	0.000114817	0.0104887	0.617662	NA
stimulated	Teff	RNA	TNFSF13	0.0254583	-0.145172	0.000237641	-0.0151342	0.52544	NA
stimulated	Teff	RNA	TNFSF14	0.0403808	0.258459	0.000792798	0.126504	0.035728	0.170119
stimulated	Teff	RNA	TNFSF4	-0.0220534	-0.171483	-4.99781e-05	-0.00422589	0.853971	NA
stimulated	Teff	RNA	TNFSF8	-0.102993	0.327267	-0.000964964	0.0472065	0.0137021	0.0979292
stimulated	Teff	RNA	TNF	-0.068411	0.105499	-0.00304986	0.0475756	0.0502174	0.211513
stimulated	Teff	RNA	TOP2A	-0.117506	-0.141767	-0.00152729	-0.0229547	0.528442	NA
stimulated	Teff	RNA	TOX	-0.160161	0.0510882	-0.00255989	0.00830993	0.155947	NA
stimulated	Teff	RNA	TRAC	0.00432329	0.0202638	-0.000903277	0.0151621	0.594164	0.759112
stimulated	Teff	RNA	TRAT1	0.0464131	-0.00581162	0.00365167	-0.00294337	0.542139	0.726718
stimulated	Teff	RNA	TRBC2	0.0519243	0.095992	0.0096493	0.0800907	0.023663	0.136281
stimulated	Teff	RNA	TRDC	-0.0401522	0.294747	-0.000373441	0.0385935	0.0585905	NA
stimulated	Teff	RNA	TRGV9	-0.768805	-1.23326	-4.23245e-05	-0.00161301	0.61898	NA
stimulated	Teff	RNA	TRIB2	-0.110897	-0.0617652	-0.0115887	-0.0352588	0.0781957	0.258711
stimulated	Teff	RNA	TRPS1	-0.0394006	-0.20089	-0.000328194	-0.018011	0.480238	NA
stimulated	Teff	RNA	TSC22D3	-0.220297	-0.396629	-0.00335574	-0.29904	0.00596148	0.0639318
stimulated	Teff	RNA	TSHZ2	-0.230987	-0.451744	-0.00111205	-0.0269493	0.149085	NA
stimulated	Teff	RNA	TSPAN32	0.098301	0.0983318	0.00140484	0.0159675	0.673909	NA
stimulated	Teff	RNA	TSPAN5	0.08618	-0.103403	0.00254318	-0.0251662	0.134388	NA
stimulated	Teff	RNA	TXK	-0.0866591	-0.288831	-0.00148011	-0.13417	0.045104	0.199274
stimulated	Teff	RNA	TYK2	-0.0548589	0.0350172	-0.00319681	0.0192139	0.325655	0.56293
stimulated	Teff	RNA	TYMS	0.0368991	0.499142	0.000112469	0.0207524	0.110011	NA
stimulated	Teff	RNA	UBASH3A	-0.0073823	-0.00823872	-0.000253201	-0.00109512	0.996267	0.999295
stimulated	Teff	RNA	UBE2C	0.120271	0.212486	0.000250763	0.00523899	0.820644	NA
stimulated	Teff	RNA	VNN2	0.0280205	-0.248692	0.000343981	-0.0371767	0.103627	NA
stimulated	Teff	RNA	VPS13C	-0.0375338	0.121705	-0.00206144	0.0691209	0.0295403	0.154085
stimulated	Teff	RNA	XBP1	0.0766732	-0.0560573	0.00959123	-0.0362652	0.0102676	0.0863034
stimulated	Teff	RNA	XCL1.meta	-0.0493888	0.082252	-0.000983199	0.0176362	0.453979	0.662853
stimulated	Teff	RNA	XCL2	-0.0191556	0.0355771	-0.00102718	0.0154107	0.688932	0.817155
stimulated	Teff	RNA	YBX3	0.075011	-0.0749359	0.000922262	-0.0201319	0.249466	0.487534
stimulated	Teff	RNA	ZAP70	-0.0298183	0.050719	-0.00193444	0.0239479	0.368231	0.587281
stimulated	Teff	RNA	ZBED2	-0.162116	0.0109902	-0.000830265	0.000979943	0.652516	0.797126
stimulated	Teff	RNA	ZBTB16	0.0865776	-0.0410505	0.00101019	-0.00597407	0.634992	NA
stimulated	Teff	RNA	ZBTB32	0.0556817	-0.111665	0.000403759	-0.00948859	0.550159	NA
stimulated	Teff	RNA	ZEB2.meta	-0.316755	-0.261568	-0.00540458	-0.0701141	0.0153261	NA
stimulated	Teff	RNA	ZFP36L1	0.0447066	0.0419554	0.0113361	0.0306668	0.305901	0.54363
stimulated	Teff	RNA	ZFP36L2	0.0282538	-0.162564	0.000654171	-0.0475817	0.124801	0.32616
stimulated	Teff	RNA	ZNF165	0.0626887	-0.0291123	0.00583721	-0.0214331	0.0294123	0.154085
stimulated	Teff	RNA	ZNF26	0.0258346	-0.1726	0.000600564	-0.0464169	0.108562	NA
stimulated	Teff	RNA	ZNF292	0.0637698	-0.116174	0.00143951	-0.0235735	0.212174	NA
stimulated	Teff	RNA	ZNF462	-0.242409	-0.601165	-9.29002e-05	-0.00352674	0.695334	NA
stimulated	Teff	RNA	ZNF683	0.427833	0.729141	0.000234538	0.00440398	0.554034	NA
stimulated	Teff	Protein	CD101.CD101.Ab	-0.00057517	-0.0398995	-0.000321808	-0.0233249	0.673981	0.826581
stimulated	Teff	Protein	ICAM2.CD102.Ab	0.0638326	0.139616	0.0491336	0.122197	0.00185269	0.0133806
stimulated	Teff	Protein	ITGAE.CD103.Ab	-0.231315	-0.0120815	-0.0318466	-0.001284	0.284698	0.474497
stimulated	Teff	Protein	KIT.CD117.YB5.B8.Ab	0.0169304	0.0314364	0.0169955	0.0309733	0.404785	0.597978
stimulated	Teff	Protein	IFNGR1.CD119.Ab	0.0329568	0.0386185	0.0290457	0.0345928	0.112022	0.269012
stimulated	Teff	Protein	ITGAM.CD11b.M1.70.Ab	-0.0192502	-0.00868413	-0.00677658	-0.00450653	0.948701	0.963524
stimulated	Teff	Protein	ITGAX.CD11c.B.LY6.Ab	-0.0188435	0.00303395	-0.0153881	0.00401412	0.722329	0.838559
stimulated	Teff	Protein	IL2RB.CD122.Ab	0.0169398	0.00503584	0.0148844	0.0043259	0.748252	0.838559
stimulated	Teff	Protein	IL6R.CD126.Ab	0.0239254	0.0706469	0.0183084	0.0564668	0.129925	0.281505
stimulated	Teff	Protein	IL7R.CD127.Ab	-0.0169678	-0.00635607	-0.010885	-0.00383917	0.931502	0.961073
stimulated	Teff	Protein	TNFRSF4.CD134.ACT35.Ab	-0.0327722	0.0867747	-0.0243263	0.0693387	0.00557986	0.0329719
stimulated	Teff	Protein	TNFRSF9.CD137.Ab	0.230452	0.0102667	0.215066	0.00644032	2.08586e-08	4.51936e-07
stimulated	Teff	Protein	CTLA4.CD152.Ab	-0.425586	-0.450235	-0.40495	-0.429397	1.42837e-13	4.64222e-12
stimulated	Teff	Protein	CD40LG.CD154.Ab	0.0796579	0.249392	0.028672	0.178739	0.0148288	0.060242
stimulated	Teff	Protein	KLRB1.CD161.DX12.Ab	0.0325722	0.104501	0.021987	0.0801253	0.0596083	0.161439
stimulated	Teff	Protein	FCGR3A.CD16.3G8.Ab	0.29744	-0.0620197	0.267111	-0.0274549	8.10372e-08	1.31685e-06
stimulated	Teff	Protein	CXCR3.CD183.Ab	-0.116371	-0.106709	-0.0581732	-0.047187	0.212151	0.405584
stimulated	Teff	Protein	CXCR4.CD184.Ab	0.00870234	-0.191553	0.0046788	-0.157454	0.00071558	0.00664467
stimulated	Teff	Protein	CCR4.CD194.Ab	0.0459347	0.0863422	0.0373906	0.0752455	0.0302891	0.109377
stimulated	Teff	Protein	CCR5.CD195.2D7.Ab	0.0705948	0.0078907	0.0629755	0.0052807	0.0259133	0.0990803
stimulated	Teff	Protein	CCR6.CD196.Ab	-0.0620963	-0.0837379	-0.038108	-0.0516764	0.26628	0.467789
stimulated	Teff	Protein	CCR7.CD197.Ab	0.00684697	-0.0686034	0.00447545	-0.0467342	0.19768	0.389369
stimulated	Teff	Protein	IL12RB1.CD212.Ab	-0.050482	0.0557525	-0.0367449	0.0391578	0.0378372	0.117115
stimulated	Teff	Protein	IL15RA.CD215.Ab	0.0653467	0.0137095	0.0588278	0.0123692	0.00769072	0.0384536
stimulated	Teff	Protein	CR2.CD21.B.LY4.Ab	-0.0215437	-0.13042	-0.0165035	-0.115883	0.000456194	0.0049421
stimulated	Teff	Protein	CD226.CD226.Ab	0.0251451	0.0825734	0.0178961	0.0633127	0.115882	0.269012
stimulated	Teff	Protein	IL2RA.CD25.Ab	0.186351	0.221313	0.147737	0.184858	0.000824306	0.00669749
stimulated	Teff	Protein	DPP4.CD26.Ab	0.112489	0.0694835	0.0957438	0.05263	0.0117969	0.0511201
stimulated	Teff	Protein	BTLA.CD272.Ab	0.0204467	-0.0228134	0.0156996	-0.0169446	0.464175	0.647388
stimulated	Teff	Protein	PDCD1LG2.CD273.Ab	-0.015826	0.0147212	-0.0140971	0.0131269	0.321505	0.509299
stimulated	Teff	Protein	CD274.CD274.Ab	-0.000538913	0.0373921	0.000260251	0.0307425	0.329086	0.509299
stimulated	Teff	Protein	ICOSLG.CD275.Ab	0.0257964	-0.00103701	0.0207037	-0.000803562	0.585433	0.731791
stimulated	Teff	Protein	ICOS.CD278.Ab	-0.355338	-0.284893	-0.348963	-0.27655	4.22175e-27	2.74413e-25
stimulated	Teff	Protein	PDCD1.CD279.Ab	-0.00758728	0.0346051	-0.00409705	0.0181221	0.737712	0.838559
stimulated	Teff	Protein	CD28.CD28.CD28.2.Ab	-0.0413668	-0.0264115	-0.0316992	-0.0191781	0.500619	0.647388
stimulated	Teff	Protein	PECAM1.CD31.WM59.Ab	0.0151847	-0.186324	0.0068264	-0.133181	0.00671603	0.0363785
stimulated	Teff	Protein	NCR1.CD335.Ab	0.029814	0.0135389	0.0238753	0.0113533	0.507781	0.647388
stimulated	Teff	Protein	CD38.CD38.Ab	-0.0505304	-0.149395	-0.0227704	-0.0877623	0.106715	0.266788
stimulated	Teff	Protein	ENTPD1.CD39.Ab	-0.0013949	-0.0169861	-0.000897208	-0.0101039	0.91884	0.961073
stimulated	Teff	Protein	CD40.CD40.Ab	0.0320895	-0.00567677	0.0166101	-0.00313428	0.719503	0.838559
stimulated	Teff	Protein	PTPRC.CD45RA.HI100.Ab	0.0873516	-0.105127	0.0334604	-0.0377756	0.0776383	0.201859
stimulated	Teff	Protein	PTPRC.CD45RO.Ab	-0.00208212	0.100729	-0.00135157	0.0765294	0.033502	0.114612
stimulated	Teff	Protein	CD46.CD46.Ab	0.0107857	0.0162143	0.00940658	0.0139035	0.78918	0.869435
stimulated	Teff	Protein	ITGA1.CD49a.Ab	0.0802109	0.0430347	0.0518329	0.0214373	0.280011	0.474497
stimulated	Teff	Protein	ITGA2.CD49b.Ab	-0.00411739	0.0362943	-0.0032973	0.0297127	0.324974	0.509299
stimulated	Teff	Protein	ITGA4.CD49d.Ab	0.0728427	0.092178	0.0493992	0.0634089	0.140375	0.294334
stimulated	Teff	Protein	CD4.CD4.SK3.Ab	0.00433167	-0.0520265	0.00256355	-0.0301374	0.501422	0.647388
stimulated	Teff	Protein	NCAM1.CD56.NCAM16.2.Ab	-0.0484663	0.0185779	-0.0159967	0.0054833	0.734515	0.838559
stimulated	Teff	Protein	SELL.CD62L.DREG.56.Ab	0.171952	0.182587	0.124248	0.132026	0.00975633	0.0452972
stimulated	Teff	Protein	CD69.CD69.Ab	0.0342203	0.113635	0.0226194	0.0877565	0.0429671	0.126948
stimulated	Teff	Protein	NT5E.CD73.Ab	0.163693	0.0694135	0.118482	0.033192	0.0364661	0.117115
stimulated	Teff	Protein	CD80.CD80.Ab	0.0647466	0.0701055	0.049276	0.0520486	0.148133	0.300895
stimulated	Teff	Protein	CD86.CD86.2331.Ab	0.0138597	0.0598534	0.00848152	0.0361584	0.45016	0.647388
stimulated	Teff	Protein	CD8A.CD8.RPA.T8.Ab	0.0523002	0.0285015	0.0432463	0.0222236	0.241749	0.436491
stimulated	Teff	Protein	KLRD1.CD94.Ab	0.014676	0.00971956	0.0129743	0.0076599	0.861272	0.917748
stimulated	Teff	Protein	FAS.CD95.Ab	0.000990708	0.0964806	0.000673148	0.0723431	0.0495386	0.14
stimulated	Teff	Protein	CXCR5.CXCR5.Ab	0.0474997	0.00189446	0.0162015	0.00587252	0.824395	0.893094
stimulated	Teff	Protein	LRRC32.GARP.Ab	0.0498115	0.027762	0.038711	0.0148731	0.355849	0.537911
stimulated	Teff	Protein	TNFRSF18.GITR.Ab	0.102593	-0.116761	0.0613927	-0.0694468	0.00233469	0.0151755
stimulated	Teff	Protein	CD74.HLA.DR.Ab	-0.242499	-0.0366263	-0.0631202	-0.00607101	0.125269	0.280774
stimulated	Teff	Protein	ITGB7.ITGB7.Ab	0.0460779	0.0170054	0.0334195	0.011422	0.50795	0.647388
stimulated	Teff	Protein	LAG3.LAG.3.Ab	-0.00851202	-0.00423513	-0.00632319	-0.00301505	0.971747	0.971747
stimulated	Teff	Protein	TRDV2.TCR.Vdelta2.Ab	0.177192	-0.0231958	0.15822	-0.0131996	2.14078e-06	2.78302e-05
stimulated	Teff	Protein	TRGV9.TCR.Vgamma9.Ab	-0.00584028	-0.0367956	-0.00458702	-0.0280825	0.488173	0.647388
stimulated	Teff	Protein	HAVCR2.Tim3.Ab	0.047128	-0.0186907	0.0347126	-0.0127145	0.2339	0.434385
