## Supplementary Data 2 for "Low-dose IL-2 reduces IL-21^+^ T cells and induces a long-lived anti-inflammatory gene expression signature inversely modulated in COVID-19 patients"

### Sheet: loading_scores
	1	14	43	58	75	92	94	115	121	133	148	171	181	241	242	319	341	363
ABL2	0.00154299	0.0141003	-0.00680807	-0.00744898	-0.00765972	0.00679299	-0.00464545	0.0517785	0.0417151	-0.0296249	0.00423512	0.0143985	-0.0440589	0.0310739	-0.00062869	-0.00209909	-1.10272e-05	-2.27897e-05
AC013264.2-gencode	0.000413718	0.000125701	-0.00369133	-3.7431e-05	0.0062402	4.06853e-05	0.00357755	-0.0111371	-0.00758885	-0.0411122	-0.0238186	-0.0149938	-0.0169114	0.047114	-9.38329e-06	-0.0209889	-0.0036995	-0.0198432
ADAM10	0.00310393	-0.00262619	-0.0345853	3.29791e-05	0.0286906	0.000107266	-0.0270929	0.00801759	-0.0289018	-0.0110163	0.0462683	-0.00500264	-0.0222019	-0.0444898	0.0144513	0.0235513	-0.00161839	0.0175484
ADAM17	0.00587184	-0.0052271	-0.0140467	-0.00269088	0.0374569	-0.0354249	0.0509665	0.0121855	0.0161702	0.0188963	0.00372415	0.00800914	-0.0763113	0.0299421	0.00361323	-0.0470859	-0.00559272	-0.0256731
ADA	0.00181837	-0.0158149	-0.00475766	0.00422441	0.00315942	-0.0054293	-0.0103136	-0.0139061	0.00608582	-0.00599168	0.00079752	-0.0298382	-0.0114511	-0.026326	-7.34516e-05	-0.0344343	0.000237288	-0.00510264
AFF3	-0.00556931	0.0207902	-0.041234	0.000542669	-0.0534947	-0.00158374	0.00221676	-0.0418232	-0.00469099	-0.0592935	-0.104335	-0.000913297	0.108139	-0.00517177	-0.0142062	0.0493781	-0.0300453	-0.0135598
AGPAT4	0.0185007	0.00883808	-0.0160375	0.0201565	0.00421786	-0.00171019	0.0198307	0.0254976	0.00761448	-0.0230261	0.0176433	0.0113089	0.00465989	0.0557649	0.00671533	-0.0136021	8.03688e-05	-0.0226869
AHR	-0.00487771	-0.000533852	-3.15391e-08	0.00209318	6.29271e-05	-0.00624137	0.0409529	-0.0128065	-0.0070383	0.00119782	-0.00749344	0.000759591	-0.0370559	0.00268158	-0.0100372	-0.0144945	-0.00227272	-0.018554
AIM2	-0.0084175	-0.00172361	-0.00665973	-0.00173654	-0.0334131	0.00286995	0.0171593	-0.010994	0.000121713	0.0790814	-0.0178112	0.00701656	-0.00588285	0.0223324	-0.00784667	0.00356464	-2.03374e-05	0.000441712
AKAP11	0.00186587	-0.000880589	-0.00270459	0.00422117	-0.00796081	0.00389959	0.0019867	-0.00166939	-0.0112035	0.052711	-0.0078667	-0.00300077	-0.014255	0.00298476	-0.0026161	0.0142843	-2.38855e-05	-0.00620212
AKAP12.meta	-0.018093	0.0226009	0.0168338	-0.00145785	0.00115051	-0.00214306	0.0333338	-0.024931	-0.00149626	-0.0259462	-0.0179113	-0.0187422	-0.00461619	-0.0026254	0.00808334	0.0456545	0.00362195	-0.00157433
ANK3	-0.00203118	-0.00282736	0.00119922	-0.00570564	-0.016321	-0.000373617	0.0219286	-0.0210492	0.00990557	0.00602614	-0.0172967	-0.0201854	1.53523e-05	0.00178593	-0.0138188	0.00246437	0.00663783	-0.00963
ANXA1	0.0285886	-0.0230273	0.0716409	-0.000113552	-0.0209155	0.00349957	0.0203402	-0.0124142	0.106465	-0.00685176	0.0139519	0.0153643	-0.0322726	-9.54801e-05	0.000752122	-0.0102983	0.00607221	0.000762285
ANXA5	0.0172917	-0.0174281	0.0151226	0.00349395	-0.0345326	-0.00395038	0.00179321	0.0290592	-0.0145693	0.00276815	-0.0354885	0.00987443	-0.00474991	0.0349698	0.00467186	-0.0044771	0.00951432	0.000554897
AOAH	-0.00769605	-0.00150938	-0.0119675	0.00235736	-0.00914106	1.34935e-05	3.42136e-07	0.00789155	0.0102549	0.00277025	0.0143656	-0.00305473	-0.000131857	0.000236342	-0.00763679	0.0143323	0.00309306	0.00470854
APOBEC3G	-0.00170234	-0.00413111	0.00544196	0.00364508	-0.0272638	-0.0203487	-0.0151721	0.0431014	-0.00793511	0.034485	0.0462987	-0.00622508	-0.0236113	-0.00681141	0.00955555	0.0204643	0.0336276	0.00760933
AREG	-0.0106164	0.0232823	-0.00808557	0.00862501	0.0234678	2.93572e-05	0.0224079	-0.0070426	0.0266358	-0.0181992	-0.00727352	0.0169529	0.00812133	-0.00834827	-0.0153291	0.00690046	-0.0396439	-0.00851943
ARL4C	-0.00658591	0.0024063	-4.92803e-05	-0.0138671	0.000847312	0.024511	0.115622	0.0183675	0.0274965	0.00908317	0.0194115	0.00203649	-0.0275456	3.62462e-06	-0.0123577	0.00835703	-0.0365582	0.00392927
ATF6B	0.0017229	0.000426772	-1.60304e-05	-0.00908333	-0.0164702	-0.00168131	0.00718312	-0.000517452	-0.0102228	-0.00676863	-0.0125125	-0.00184114	-0.00247175	-0.00324762	-0.00267705	0.00871263	-0.00141622	6.95039e-05
AURKB	-0.00715602	-0.00280613	0.000101848	0.00221409	-0.00702861	-0.0502653	-0.00265275	-0.013987	0.0191707	-0.0211052	-0.0257577	-0.0294845	-0.0222283	0.000237903	0.000486865	-0.0270851	-0.00243268	0.0233043
B3GAT1	0.0097882	0.00056825	-0.00439984	9.43373e-06	-0.00419106	0.0294253	0.0109211	0.0200771	-0.000301222	-0.013364	0.0619314	0.00773814	-0.0185804	0.000133133	-0.00108091	0.023348	-1.45608e-06	0.0489429
B3GNT5	-0.012965	0.00502714	0.000270345	-0.00463497	-0.00446896	0.0490019	-0.00682649	-0.0580413	0.0100418	-0.0303207	-0.0394031	-0.0222642	0.00140743	-0.0490878	-1.76625e-05	0.0143712	-0.0452999	-0.0179589
BACH2.meta	0.00818993	0.0286778	-0.0934786	0.00231554	0.0215828	-0.0233928	-0.00723576	-0.00820243	0.0339913	0.0274037	-0.00643762	-0.00772853	-0.0226574	0.0147189	0.00451237	-0.0123106	-8.53001e-05	-0.0365149
BANP	-0.00251949	0.000236784	-0.0152561	-0.00768412	-0.000203526	-0.0101097	0.0258913	-0.0157945	0.00269983	-0.0500375	-0.0131695	-0.0197883	0.117742	0.0813716	0.0150949	0.106602	5.28245e-05	-0.000640334
BATF3	0.00556905	-0.000852207	-0.00164076	0.00123038	-0.0394085	-0.064521	-0.00113141	0.0016438	0.0612444	-0.0344213	-0.0387251	0.000136038	-0.0120844	0.0415997	-0.00931111	-0.0333133	0.000901254	-0.0247743
BATF	-0.00783052	-0.00816846	0.0101149	-0.000377522	0.041476	-0.0133902	0.0436165	-0.0293762	0.0156274	0.0256323	0.0011433	0.00710954	-0.0057634	0.0345447	-0.00682428	-0.012178	0.0247958	0.0132776
BAX	0.00677398	0.0087639	0.00729604	-0.010376	0.00192528	-0.00789447	-0.000944053	-0.00700981	-0.0271505	0.0104644	-0.0108899	0.0195661	-0.0457388	-0.0108219	0.00347114	-0.00189539	-0.0229392	-0.00120055
BCL11B	0.00504316	-0.000153286	-0.00361935	0.00189806	-0.0326001	0.0310937	-0.0338003	0.0137416	0.0355334	0.00675182	-0.00879867	-0.020815	-0.0560541	-0.0221401	-0.0110788	0.0157028	-0.00500325	0.0167561
BCL2A1	0.00023922	0.0131479	0.00692297	-1.15187e-06	0.00375536	0.00231958	0.00565664	-0.0161346	0.00513702	-0.00701765	0.007497	-0.000780777	-0.000195802	-3.75439e-05	-0.00420873	-0.0066979	7.87469e-05	0.00813894
BCL2L1	-0.00890493	-0.00257972	1.32304e-05	0.000310379	-0.0143046	-0.0129344	0.014278	-0.00792399	-0.00340105	-0.00597435	0.000381636	0.00662336	0.0485009	0.00361192	0.00434983	0.0362331	0.00650373	0.0306988
BCL2	-0.0055477	0.00983154	-0.0105618	-0.00473299	-0.0151449	-0.0270232	-0.00342359	-0.0189916	-0.00771642	-0.00639022	0.00647309	-0.00850083	-0.0199733	0.00450437	-0.00457	-0.0311144	-0.00102787	-0.000694363
BCL6	0.00237974	-0.00330307	0.00572343	0.00919045	0.0179694	0.0147347	0.033763	-0.0026267	0.00640834	-0.0520621	0.0349478	0.0146292	-0.0134434	0.0083335	-0.0108533	-0.0491618	-0.0343134	-0.00912529
BHLHE40	0.0101879	-0.000166417	0.0155977	0.00314246	-0.0238756	0.0262634	0.0158105	-0.0207868	-0.035238	-0.038524	0.022042	0.0225849	0.00160084	-3.88757e-08	-0.000168598	0.018777	-0.00673075	-0.0212604
BIN2	-0.00471814	0.00270644	-0.0115617	-0.0156601	0.0129675	0.002136	0.0177114	-0.0244208	-0.0036817	0.0207756	-0.0134838	-0.027588	-0.0145897	-0.0703106	-0.00833112	0.00165834	0.00593462	0.00972687
BIRC3	-0.00174975	-0.00344025	0.00948409	0.00812998	-0.0252955	-0.0102543	0.00853307	-0.00561732	0.0136012	-0.00248384	-0.00607137	-0.0127427	0.000706175	-0.00912758	0.00285751	-0.00372929	-0.0118451	-0.00264284
BTG1	-0.0192833	-0.00303827	0.000130376	0.0294522	-0.017929	0.00914504	0.03646	0.011738	0.0168666	0.0213865	-0.0032983	0.0439171	-0.0117744	0.0122865	7.4948e-05	-0.00840764	-0.000762297	-0.0178789
BTG2	-0.00576341	0.00320755	-0.0129467	0.0112202	0.0218021	-8.74632e-05	-0.00872396	-0.0409632	0.0192745	-0.01572	-0.0103534	0.00124832	0.0481609	-0.00731398	0.0245926	-0.0167161	-0.039293	0.000246961
BTLA	-0.00818964	0.00768518	0.00481254	-0.000544473	4.28096e-05	-0.0358386	-1.45729e-05	0.0223904	0.00519357	-0.0125929	0.00888994	0.0226685	-0.0135551	0.0254574	-0.00537564	-1.34645e-05	0.0228562	-0.00632784
C10orf54	0.0259682	-0.00214356	-0.00613832	0.0114092	0.00259833	-0.0199032	0.00848294	0.00584001	-0.0180347	-0.0180198	-0.00445232	-0.00147875	0.0423458	0.0847298	0.0135169	0.00648483	-0.00328187	0.00109022
C3	-0.00011844	-0.000256815	0.00523338	0.00295105	0.000100415	0.00245388	0.0129861	-0.0256096	0.000647938	-0.0457394	-0.00152723	-0.0059892	-0.0073322	-0.00228426	-0.00185292	-0.00608159	0.00118821	-0.0289081
CARD16	-0.00742298	-0.00321143	8.48844e-06	0.00200041	0.000969904	0.00571482	0.000775442	-0.00499069	0.0145772	0.0172228	-0.00614204	-0.0138422	-0.0214281	4.79634e-06	0.00552732	0.00615461	-0.00279879	0.0223922
CASP3	0.0128943	0.0059255	-0.0277755	-0.0146638	-0.018925	0.0166705	-0.0074573	-0.00528597	0.0083801	0.0152057	0.00307768	-0.0284536	-0.0737791	-0.0775017	-0.0275099	-0.0320046	-0.02195	-0.0184349
CBLB	0.00777613	0.0255289	-0.0055536	0.000106055	0.00100998	0.00617286	0.0176161	-0.0362059	-0.0211774	0.0190509	0.0280463	-0.0457665	-0.0187449	-0.0141804	0.00470483	-0.00507074	-0.00443901	0.00379359
CCL1	-0.0225387	-0.00460235	0.00111794	0.000742457	0.0361405	0.00392052	0.0748892	-0.117832	0.000167293	-0.0399502	-0.0233109	-0.0685318	-4.19264e-09	-0.0637342	0.0247217	0.0995108	1.85524e-06	-0.00166129
CCL20	-0.00274013	-0.000731686	-0.00624557	-0.00225753	-0.0050633	0.0125563	-0.0140144	-0.000616336	-0.0118102	0.0214184	-0.0202473	0.023586	-0.00618063	-0.00539878	-0.0131423	-0.00155306	0.00987884	-0.00327873
CCL3	-0.000874524	-0.0037245	-0.00771309	-0.00714641	-0.00319591	0.0267737	-0.0194027	0.0141284	-0.0129217	-0.0201264	0.0189543	0.0327524	0.00093349	0.00350912	0.00615039	-0.00415879	0.00642813	0.00610752
CCL4L2	-0.00157807	-1.59177e-05	-0.0195591	0.00060305	0.0200287	0.0158207	-0.0703168	0.00807374	-0.00032831	-0.020521	0.032599	0.037962	-0.00122494	0.00285787	0.00600227	-0.00853263	-0.0065643	0.02773
CCL4	-0.000633181	-3.35163e-05	-0.00728857	-0.00197674	0.0390047	-0.00290797	-0.0301209	0.00603175	-0.0744823	-0.0166542	0.0349202	-0.00390556	-0.00189437	0.00275307	-2.96944e-06	-0.00276829	0.0111826	0.0063174
CCL5	-0.0199172	0.00356967	0.0381456	0.00027128	-0.000139532	0.00566005	0.0389045	0.0159861	-0.00362636	0.0107756	0.148931	0.00582952	-0.0341226	-0.000141298	3.13922e-06	2.17109e-05	0.000983299	0.0255459
CCNB1	-0.00392766	0.00126516	0.004521	0.00622725	-0.0357562	-0.0500513	0.0227371	0.0581296	0.0231827	0.0202364	0.0166144	0.0380891	-0.0456959	-0.0271776	-0.0310619	-0.00511974	0.035798	-0.000278353
CCND2	-0.0236639	0.00102969	0.0115767	0.00778048	-0.019133	-0.00791458	0.0609607	0.0105645	-0.00113598	0.0190468	-0.0228349	0.0743172	-0.0188727	-0.0333436	-0.00291735	-0.0114106	0.0839934	0.0202673
CCR10	0.00473788	-0.0312169	0.0286757	0.00207054	0.00302452	0.000329451	-0.00983901	-0.0402021	0.00482809	-0.045177	-0.0255404	-0.0015361	0.00985392	-0.00121727	0.00363671	0.0722486	0.0038808	-0.00299582
CCR1	0.00174954	0.00163839	0.00208097	-0.00129596	-0.000729763	-0.0670946	0.0377018	-0.0261563	-0.000646742	-0.0180058	-0.000663169	-0.0282576	0.0231611	-0.00783665	0.0171892	0.177674	0.00239492	-0.00124
CCR2	0.00440786	0.00556387	0.0135684	-0.00115005	-0.0407823	-0.0271269	-0.00976618	-0.0376513	0.0298378	-0.0154197	-0.0440324	-0.0107643	-0.00180819	0.000203278	-1.08279e-05	-0.00839731	0.0749264	-0.0144382
CCR3	0.0101548	0.00053968	0.000948733	0.00316462	-0.0291735	-0.00160574	-0.0136384	-0.126007	-0.0848742	0.000240239	-0.0294878	-0.0913584	0.0011573	0.00122686	0.000998039	0.196607	0.0116846	-0.000637672
CCR4	-0.00846992	-0.0112902	-0.00317257	-0.000415176	-0.0583603	0.00253613	-0.0123998	3.09676e-05	0.00586787	0.000432019	-0.0106656	0.0632415	0.0328439	-0.00734546	0.000272833	0.016543	-9.47187e-06	0.00110601
CCR5	-0.00090883	-0.017684	-0.0157209	0.000260865	-0.0279078	-0.0989102	0.0135747	0.0261552	0.0448164	0.0234483	0.0124856	0.0321132	0.0115223	0.06968	0.00652066	0.026332	0.0464843	-0.000248062
CCR6.meta	0.00927831	-0.0183505	-0.00699736	0.000471192	0.0122456	-0.0197953	-0.0158185	0.00428679	0.0180698	-0.00758524	-0.0780946	0.0101214	0.00129634	0.00243452	0.00192869	0.0116841	0.0118337	-0.00964948
CCR7	0.0010772	0.00849437	-0.0336171	-0.00326574	0.0146155	-0.0196733	-0.000918795	-0.00230948	0.00733084	0.0122377	-0.0106595	0.0220552	-0.000770216	-0.0563781	0.0261933	-0.00115089	0.00189378	0.0041359
CCR8	-0.0161999	-0.0223578	0.0502681	-0.00475556	-0.022947	-0.00216379	0.00637633	-0.00526497	0.0115285	0.00947409	0.00175523	-0.0015444	0.045912	0.00039367	-0.00170796	-0.00364452	-0.014908	0.0142619
CCR9	0.00314593	-0.00452185	0.000105899	0.00144736	-0.0052132	-0.0447561	-0.000219054	-0.0169725	-0.00585006	-0.00537465	-0.00997145	0.00036013	-0.000275416	-0.000193226	-2.60251e-05	-0.0104484	0.000195065	0.00992917
CD14	-0.00114427	0.00428807	-0.000889673	-0.00858369	-0.000565452	-0.000602823	-0.00572789	0.00380586	0.0372618	0.0273299	0.00912633	-0.000372389	-0.00269736	-0.146171	-0.0197176	0.0417369	-0.0108213	0.0170911
CD160	-0.00581855	0.000170056	0.00567076	-0.00103349	-0.00376446	1.46481e-05	0.00874625	0.000487954	-0.00249868	0.0281115	0.0726335	-0.00309654	0.0152273	-0.00067433	-0.00233777	0.00981891	1.71843e-05	0.0468342
CD200	-0.0156591	-0.00453201	-0.00982999	0.000287848	-0.00184747	0.0116285	-0.0493733	-0.0474138	0.0423688	0.052089	-0.0171992	0.00195413	-0.00707067	0.0106364	-0.00481387	-0.00300745	-0.0031891	5.60405e-05
CD226	0.0212018	-0.00881696	0.0269506	0.0157403	0.00525846	-0.00821955	0.0184094	-0.00473764	0.00852381	-0.0089039	-0.000615435	-0.0267963	0.0145183	0.000256736	-0.00918508	0.0146537	0.0167092	0.00011971
CD244	0.00404069	-6.09229e-05	0.014133	-0.00358918	0.0230101	0.0132696	0.00339745	0.0133373	-0.00532139	0.0113223	0.0842015	0.00798968	-0.00652965	-0.0123685	0.0110079	0.00837106	0.00246478	0.0183225
CD247	0.0144964	9.10155e-05	-0.00287718	-0.00438223	-0.0140777	0.0246935	0.0132298	-0.0151137	-0.0056859	-0.0101136	0.015205	0.0222435	-0.0407996	0.0009127	-0.0063084	0.0163915	0.0151641	0.0214255
CD24	-0.0055619	0.00743155	-0.00349239	-0.00102207	-0.000356318	0.00762553	0.0151484	-0.00335942	-0.0108949	-0.0285262	-0.0185616	-0.0151054	-0.0793437	0.00104579	0.00269426	0.00097265	0.00607935	-0.00520498
CD274	-0.00607859	-0.00212535	0.0214312	0.00254	-0.0289962	-0.00115201	0.0101576	0.0113133	0.000262723	0.0125168	0.00321401	0.00559882	-0.00743599	3.27502e-05	0.00074537	-0.00718508	0.0184971	-0.000112738
CD27	0.0101033	-0.000910776	0.00419531	0.000119862	-0.0472685	-0.0425661	0.00342143	0.0253566	0.00291171	-0.0050857	-0.00243123	-0.00724753	0.00999542	0.0284846	-0.00338297	0.00670955	0.0094511	-0.0133868
CD28	0.00734522	-0.0137577	-0.000686884	-0.00320855	-0.00141329	0.0171546	-0.0212549	0.0131994	0.0273132	0.00634537	-0.00476953	-0.00388516	-0.0200127	0.0166163	-0.000132602	-0.0115798	-0.0176944	-0.00250044
CD2	0.0161521	-0.00909703	0.0219132	-0.000669623	-0.0212707	-0.0449935	0.00522042	-0.0479514	0.0514702	-0.00810353	-0.0328736	-0.0272602	0.00986228	0.0789491	-0.0154039	0.0119183	0.0350254	-0.0305281
CD300A	0.0046409	0.00202529	-0.00358932	-0.00436646	-0.00690156	0.0281129	-0.0369927	-0.024232	-0.0206981	0.000249036	0.00590388	-0.022651	-0.00492248	0.0128641	-0.00110991	0.00280481	-0.000185615	-0.00694593
CD300LF	0.00181369	0.000788187	-0.0013407	0.00470101	0.000112513	-0.00140984	0.061562	-0.212482	-0.0617615	-0.0676932	-0.00628219	-0.12351	0.000245389	0.000179966	0.00422541	0.2343	0.000277245	-0.0378777
CD33	0.00987975	0.00466036	-0.000111994	0.000322593	-0.0393022	-0.00477404	0.0282696	-0.106535	0.0339776	-0.073024	0.00892011	-0.0854506	-0.000159434	-0.00944749	-0.0084441	0.0890436	4.77497e-05	-0.0401185
CD37	0.00319743	0.00114817	-0.00265724	-0.00374626	-0.0179276	0.00215235	-0.026561	0.000696052	0.0165549	0.0134888	-0.0286416	0.0077354	-0.0258924	0.00468319	0.00135714	-0.00813753	-0.0276608	-0.0140603
CD38	0.0174522	0.000135434	-0.0367666	-0.014856	-0.0225147	0.0222574	0.0499288	-0.0375095	-0.035843	0.0117124	-0.00521152	-0.0281115	-0.0163993	-0.00829148	-0.00846312	0.0244542	1.12011e-07	0.00941021
CD3D	-0.00137755	0.00407775	-0.00246917	-0.00306946	-0.0162755	0.00215681	-0.00332647	0.0135553	0.00877496	0.0416062	-0.0203501	-0.0327264	0.00769035	0.056779	-0.000634192	-0.0057631	0.0161549	0.00232813
CD3E	-0.00871019	-0.00442768	0.0081818	-0.00705123	0.0071443	-0.0477243	-0.0252447	0.00937011	0.00390687	-0.00845678	-0.0138023	0.00313932	0.0620216	0.0356054	-1.61432e-08	-0.00579614	-0.00185647	-0.00268503
CD3G	-0.00386665	-9.69826e-07	-0.0111913	0.0132772	-0.0302968	-0.0243171	-0.0216695	-0.00353955	0.0185457	0.0241853	0.0058811	0.00355282	0.0380779	0.010131	0.00378775	-0.00510464	-0.0219979	0.00278466
CD40LG	-0.00504375	0.00377744	5.87536e-05	9.24085e-05	-0.00961052	-0.0147364	0.000193368	0.00645007	0.0107146	-0.00232171	-0.0333573	0.0151596	0.01307	0.020985	0.00578861	0.00294758	0.00416707	-0.00968427
CD40	0.00080203	0.00759777	0.000124843	0.00697828	-0.0360004	-6.8805e-05	0.0117386	0.00441442	0.0248481	0.00995195	-0.00406596	-0.00768013	-0.0214581	-0.000194499	0.00524001	0.020889	0.000640976	0.0310668
CD44	0.0169176	8.56869e-05	0.00262672	0.00698209	-0.0276956	0.00621977	-0.0123987	-0.0143529	0.0103688	0.0523328	-0.027266	-0.0119963	-0.00431596	-1.01247e-07	2.3397e-06	0.00795754	-1.22881e-06	-0.017378
CD48	0.0040996	0.0198699	0.00585623	0.0123833	0.000181334	-0.00470175	0.0254434	-0.0096224	0.0179164	0.00930066	0.0121856	0.00551154	-0.0128239	0.00778565	-0.0031961	-0.0168264	0.00763096	0.0126112
CD4	-0.00132596	5.01416e-06	0.00641467	-0.00414231	0.0353977	-0.00691649	-0.00557703	-0.00238285	0.00485166	-0.0145223	-0.0229027	0.0039085	0.00228497	-0.00666011	0.00192894	-0.00443905	6.44871e-06	1.17955e-05
CD52	0.0104195	-0.0102793	-0.00368117	-0.0280877	-0.0105908	-0.0153135	-0.0111887	-0.0452262	-0.00691826	-0.00971025	-0.0142525	0.0016002	0.00411455	0.0158577	0.00235943	0.0085599	-9.15682e-05	0.0081326
CD5	0.000141525	0.0096141	2.6359e-06	2.72532e-05	-0.00469485	0.00980655	0.0185966	-0.0215999	-0.0103269	0.0250576	-0.0360065	-0.00595163	9.80534e-08	0.0315567	-0.0199973	0.0138325	0.00100002	-6.55408e-05
CD63	-0.00383287	-9.17355e-09	0.00728436	-0.0033766	0.00809623	-0.00552593	0.0158996	-0.0148422	0.00490641	-0.00343049	-7.41136e-06	-0.0514874	-0.0254814	-0.0202189	0.00503983	0.0221307	1.77422e-05	0.00976363
CD69	0.00227855	0.0181796	0.00335262	-0.00182633	0.030125	0.0113257	0.0156644	0.00715233	-0.0151683	0.0147998	-0.00723802	-0.00267826	0.0186114	-0.0432513	-0.0128724	-0.0255491	-0.0530764	-0.00940201
CD6	0.009588	1.43782e-05	-0.00855462	-0.00166536	-0.0114987	-0.0110806	0.00171931	-0.00988753	-0.0180846	0.014313	-0.0458005	-0.00356918	-0.00314292	0.038265	0.00775765	0.000994556	0.000189825	0.0112195
CD70	0.00291894	-0.043712	0.0142738	0.0070129	-0.0246645	-0.0416618	0.00590847	0.00608595	0.0024913	-0.00854655	-0.0568037	-9.20631e-05	0.000606419	0.0364646	-0.00319624	0.00175716	-0.0085052	-0.00569465
CD74	0.00412902	-0.0218135	0.028988	-0.00757947	-0.0429445	-0.0614054	-0.0107506	-0.0088142	-0.00350404	0.00287287	0.0310698	0.00726006	0.0157656	0.0151492	0.00863677	-0.0137703	-3.40102e-05	0.0183014
CD7	-0.00332377	0.006698	0.00428782	-0.00149004	0.00141072	-0.0155847	-0.0042733	0.0135124	0.004033	-0.0468824	-0.0176748	-0.0127171	0.0850414	0.0162226	0.00531804	0.0419045	-0.00615734	0.0037227
CD80	0.00783133	0.00191949	0.0443981	-0.000805829	5.75807e-05	0.0511231	-0.0017944	-0.115174	-0.00105049	-0.0167851	-0.00202938	-0.0718373	0.000566839	0.000829318	0.000292849	0.0564081	0.00569373	-0.00123017
CD86.meta	0.0167057	0.000223908	-0.000446277	0.00406518	-0.000271829	0.000483703	0.0230083	-0.116482	-0.0980312	0.0106621	-0.0407693	-0.142206	-0.00257105	0.00937249	0.00341111	0.208305	-0.000306519	-0.000615901
CD8A	-0.0060855	0.000101203	-0.00374877	1.61844e-05	0.0007504	0.00717565	-0.000453536	0.0451836	-0.00758901	-0.0022116	0.0219364	-0.00333458	-0.0212771	0.00318162	0.0093637	0.00483714	0.00510512	-0.00399683
CD8B	-0.00516346	0.00114437	-0.0167451	-0.00252048	0.00683488	-0.061474	0.00543367	0.0271066	-0.00150981	0.00148171	0.0307262	0.0562405	-0.00558985	-0.00315409	0.0114293	-0.0313349	0.000169508	-7.5956e-06
CD96	0.000286315	-0.00505342	4.87267e-05	0.00211166	0.0141597	-0.0178135	0.0131228	-0.0256127	0.0151489	-0.0291293	-0.00535515	-0.0180643	0.12767	0.016581	0.00303205	0.026684	-0.020103	0.00654054
CD9	-0.0111938	0.0124816	0.00384825	0.00272715	0.00688203	-0.108437	0.00507049	0.0334483	0.0229783	-0.0130511	-0.00941261	-0.00392822	0.0121803	0.000719306	0.00166246	0.0116497	0.00873167	0.00753038
CENPC	0.00470715	0.00326747	2.94785e-05	0.00331371	-0.0290208	0.00207093	0.00285745	7.24572e-05	0.0113876	0.0028791	-0.0286258	0.00496913	-0.0265908	0.00109408	6.63969e-06	0.00635253	0.0384107	-0.0152729
CFH	0.00505803	-0.000333953	0.0208426	0.0199533	0.0233663	0.00902873	0.0165519	-0.0213635	0.0334288	0.0247365	-0.00390488	-0.00777316	-0.00460539	-1.1463e-05	-5.63929e-05	0.0253171	-0.000748068	0.0036157
CHI3L2	0.0153935	0.00984108	-0.014614	-0.0164502	-0.0138061	-0.0202806	-0.0318515	0.00711766	-0.00472488	-0.0214157	0.0493808	-0.0072381	0.00368975	0.00705394	-0.00839876	-0.0384259	-8.44048e-05	0.0165273
CISH	-0.00121803	-0.00270952	5.32242e-05	-0.000543556	-5.67198e-06	-0.0305894	0.0386136	-0.00676749	-5.27448e-05	0.0202771	-0.00361373	0.00432406	-0.000770249	0.0272328	8.31827e-06	0.00656142	0.0864409	0.0332882
CLC	-0.012382	0.000398889	0.0173423	0.00234047	0.048283	0.0661447	-0.0638949	-0.106798	-0.00034107	0.0469216	0.00082919	-0.0705237	-0.00686662	-0.00079405	0.00166602	0.205771	0.00812716	-0.00926626
CLEC2D	-0.00635135	0.00206953	-0.0158307	0.00209819	0.00822744	-0.0126043	-0.012055	0.00272772	-0.0130069	0.0335521	-0.0212811	0.0255059	0.00605494	0.112892	-0.00661872	-0.0190063	0.00178568	-0.00313859
CLECL1	0.0166289	8.16331e-05	0.0526222	0.0094913	-0.0166627	0.00215784	0.0431997	0.0185857	3.71136e-05	0.0338515	0.0631741	0.00362814	-0.0235172	0.0262543	0.00515235	0.00252842	-0.0141709	0.0168657
CNOT2	0.0032809	-0.00111871	-0.00877388	0.0270334	5.28232e-06	0.0437611	0.0199736	-0.0851334	-0.054217	0.0466662	0.0108308	-0.0399267	-0.102935	-0.00419422	0.015813	-0.009726	-0.00196789	-0.015579
COLQ	0.011638	5.96334e-05	0.00659967	0.00111754	-0.0167694	-0.00023997	-0.00195177	-0.0200563	-0.00316937	0.00339391	-0.0152499	-0.0210388	4.47186e-08	-0.0140365	0.00266332	0.0117581	-0.00545589	0.0242897
CORO1A	0.00555586	0.000416857	6.20867e-07	-0.00751537	0.00553127	-0.0234657	-0.0108651	-0.00860281	-0.015513	-0.00826378	-0.0015851	-0.021482	0.0391159	0.0145828	-0.00461943	0.0166678	0.000733643	0.00227168
CR2	-0.012719	0.00290864	-0.0264615	0.00134113	-0.0262966	0.010679	-0.0559759	0.0173412	0.0565815	0.0189187	-7.82897e-06	-0.00573322	-0.0151015	0.00439632	0.00540056	0.0222028	0.000838516	-0.0081795
CRTAM	0.00281153	0.000476672	3.85382e-05	0.000997001	0.0110716	-0.0459146	-0.00636964	0.0118214	-0.0081996	-0.0133879	0.0496521	-0.00238382	0.00268217	0.0140388	0.00302139	-0.00467835	0.0183836	-0.0201426
CSF2	0.00780764	-0.00108746	0.015715	-0.00226006	-0.0116169	-0.00464895	0.0020288	-0.0244238	0.00110028	0.00551553	-0.00489328	-0.0126121	-0.0096058	0.00254891	0.00272631	0.0113283	-0.00380231	-1.50947e-05
CST7	0.00200213	-0.00402873	0.000536013	0.000346382	0.00108284	-0.00115681	-0.00676467	0.00656381	0.00377078	-0.0188033	0.0210719	0.00224047	-0.012122	-0.00759806	0.0146702	-0.00360589	2.13036e-06	0.0164321
CTLA4	0.0039962	-2.12399e-05	-0.00458975	-4.22527e-05	0.00170106	0.0063629	0.00426137	0.00719959	-0.0302185	-0.012672	0.00454199	0.0245537	0.010254	0.0262588	-0.00561388	-0.00661432	-0.013781	-0.000247379
CTSD	-0.0020556	-5.23375e-06	-0.00069119	0.00015652	-7.57437e-05	-0.00480592	0.00851573	0.0130805	-0.0288012	-0.0044682	0.00231001	-0.00419429	0.0117752	-0.0405938	-0.00503885	0.03518	-0.0156629	0.000117337
CTSH	0.00748253	-0.0163854	4.95537e-06	0.00140051	0.00940143	-0.013653	0.0225088	-0.0190319	0.0108028	7.48061e-05	-0.032135	0.00595347	-0.0171603	-7.92229e-05	2.53632e-05	-0.0324263	-0.00566509	-0.00253176
CTSW	0.00744671	0.00781672	0.00681161	0.000341583	0.016137	-0.0190454	-0.0122658	0.0228704	-0.029068	-0.0174178	0.00835224	-0.00638327	-1.99546e-09	-0.013637	0.0140408	0.00871419	2.98747e-09	-0.00217224
CX3CR1	-0.00311551	2.94932e-05	-0.00380623	-2.51375e-05	0.00284329	-0.0333165	-0.0220885	0.00349976	0.00578389	-0.00726268	0.0739745	-0.000546909	0.0092023	0.000600521	-0.000691913	0.000231734	0.020104	0.0385413
CXCL16	0.00336493	0.00239757	-0.00148638	0.00109807	-0.00104073	0.00171058	-0.0395714	-0.00141834	0.00156302	0.0550843	-0.0409938	-0.000286863	-0.000445478	0.00207555	0.000571231	-0.000189776	-0.0112298	0.0130783
CXCL8	0.00292327	-0.000149312	-0.00214515	-0.00231608	0.0455539	0.00713631	-0.0201356	0.0312667	0.0116949	0.0489668	-0.05691	0.010328	-0.00041214	0.0130195	-0.0104262	-8.37069e-05	0.00850105	-0.035595
CXCR1	0.0017728	0.000154019	-0.00193693	-0.00237012	0.031426	-0.0211227	-0.00404038	-0.0367457	-6.48781e-06	-0.00193158	0.0362626	-0.0424341	-0.000452874	0.0018908	0.00021095	0.0736532	0.0207613	0.0262737
CXCR3	-0.00960651	0.00760628	0.0282796	0.0130477	0.0134039	-0.0594441	0.00936698	0.054387	-0.02729	-0.0828122	-0.00951688	0.0408546	0.0449944	-0.0112269	0.00807363	0.0199224	0.021645	-0.0214904
CXCR4	-0.00827422	0.00688537	-0.0209519	-0.00754377	-0.00686883	0.00685363	0.0212388	0.0211108	-0.000780644	0.0208921	-0.00102946	-0.0166795	-0.00267569	-0.0361182	-0.0153758	0.0142322	-0.0681977	0.00189922
CXCR5	-0.00559688	0.00100622	0.0194445	5.52012e-05	0.0262937	-0.00212686	0.00557574	-0.0371031	-0.00849356	0.0588089	-0.0341985	-0.00648058	0.00441211	-0.00437239	0.00553005	-0.0320763	-0.000142111	-0.0279717
CXCR6	0.00135862	-0.0329904	0.00757523	0.00764762	-0.0302058	-0.0312693	-0.00027563	0.0599885	-0.00198617	-0.0151133	-0.0480107	0.00398511	-0.0241771	-0.017101	0.00877478	-0.00064567	0.0163916	0.00481563
DAPP1	0.0154921	0.00198212	0.000101465	-0.000966352	-0.00394575	-0.00774753	-0.0155111	-0.00908599	0.0127163	0.0272691	-0.027428	-0.0023201	-0.0149919	0.0535511	-9.74973e-06	-9.24413e-05	0.00615696	-0.0441283
DDIT4	-0.012113	6.87794e-05	-0.0149161	-0.00157948	0.00786421	0.00122122	-0.00596255	-0.0033302	0.062453	-0.0284753	0.0178611	0.0594602	0.019909	-0.0298459	0.00374225	-0.00284135	-0.0744135	-0.0172288
DEXI	0.00851347	0.00554309	0.0121827	0.00137445	-0.0110216	-0.0385477	0.0113871	-0.00395663	-0.00277796	0.00542527	0.00374789	1.79738e-06	-0.0129005	0.0325573	0.000726161	0.00156539	0.0339456	0.00688348
DIXDC1	-0.00923856	0.024225	-0.0246787	0.0025873	8.86973e-05	-4.5266e-05	-0.00544136	0.00343098	-0.000389525	-0.00244204	0.000286112	0.00579759	-0.0335312	-0.00230249	0.00092336	0.0242768	-0.00057043	0.0269911
DOCK8	-0.00147981	-0.000524355	-0.0112046	0.00807329	-0.0269876	-0.0364431	-0.0127525	-0.0142304	0.0339363	0.00448792	-0.0151407	0.00676613	-0.0799026	-0.00171309	0.00339478	-0.0455627	0.0433282	-0.016208
DPP4	-0.00164105	0.0113136	-0.0089702	-0.00398039	-0.0148693	-0.0159876	0.0225924	0.0165786	-0.00238677	-0.0166113	-0.0312132	-0.00834372	0.00872516	-0.00437017	-0.00326529	-0.00417074	0.0039044	-0.0245856
DUSP1	0.0115811	-0.000108554	0.000107775	-0.0122899	0.00361425	0.0092368	0.00719977	0.00425281	0.0162892	0.0403733	-0.00429857	0.0121148	0.00847078	-0.0582424	-0.0234067	-2.11181e-06	-0.000992754	0.000709677
DUSP2	-0.0118978	-0.00294159	0.0104175	0.00592641	-0.0247522	0.00692325	0.0287795	0.0313504	0.0166484	-0.0200524	0.0608846	0.0420522	0.0154107	-0.0572473	-0.00444763	-0.0233105	-0.092854	0.011716
DUSP4	-0.015634	-0.0108238	0.0280778	-0.00652547	0.0198165	0.0167046	0.0145639	0.0173443	-0.00662315	0.0308945	-0.029513	0.0128514	0.0424682	-0.00801248	5.28481e-05	-0.0161648	-0.0524356	-0.0248039
DUSP5	0.00234309	-0.0018214	0.0102871	0.00502591	0.00209025	0.000272701	0.0181995	-0.0265254	0.000473795	0.0617221	-0.015169	0.00545585	-0.0111502	-0.0390731	0.00178937	-0.00538871	-0.0890069	-0.00576169
DUSP6	-0.0196293	0.00819353	-0.0214597	0.000225171	-0.00488528	0.0286448	-0.0255774	-0.0684489	-0.00895126	0.0130685	0.000112069	0.02499	0.0463103	-0.0436463	0.0057043	-0.00886296	0.00350862	0.000453637
EGR1	-0.0131512	0.0118194	-0.0102603	-0.00320278	-0.0096011	0.000303731	-0.00167382	0.0680763	0.0127844	0.00713436	4.33752e-05	0.03189	0.0150983	-0.0451903	-0.0434178	-0.0217255	0.00433743	0.00679605
EGR3	-0.0113141	9.84294e-05	-0.00982724	6.0829e-06	0.0224693	5.58298e-05	-0.0168072	0.0124324	0.0137087	0.00509554	-5.58025e-05	0.0372786	0.0134787	-0.0449716	0.00788284	-0.00398274	0.000242133	-0.013001
ELF1	-0.0072653	0.00318337	-0.0177853	-0.00700744	0.0039027	0.0194288	0.0115902	0.00727717	0.0104067	0.01162	0.000110513	-0.0518216	0.028484	-0.026948	-0.00875822	-0.0208485	0.00292036	-0.00807967
ENPP3	-0.000866441	0.00903363	-0.000285087	0.00306404	1.92383e-05	-0.000509272	0.0414641	-0.168042	-0.0744562	-0.0942333	-0.000910509	-0.128705	0.000153397	0.00182051	0.00162548	0.212284	-0.00402657	-0.0232225
ENTPD1	0.0110873	-0.00505512	0.00459677	0.00446	-0.00175418	0.000242284	-0.00212358	0.0192301	0.000623659	-0.00413317	-0.0269578	-0.00421128	-0.0594501	0.0106376	0.000913003	0.000108335	-0.00016872	-0.0113712
EOMES	0.00461552	-0.000162229	-0.00317741	-0.00973121	-0.0134935	-0.0134565	-0.0613309	0.0151297	-0.0363768	-0.00557126	0.0555501	0.0357059	0.0913801	-0.00421185	-0.0135296	-0.00366802	0.0345915	0.00296344
F2R	-0.014006	-0.00849866	-0.014208	-0.000356078	0.00578883	0.000491615	-0.0107616	0.0214064	-0.00304602	-0.000564452	0.0250623	0.0130635	0.0667585	0.000402157	0.00404753	0.091581	-0.00962881	0.0326275
F5	-0.000431629	-0.0027387	-5.80275e-06	-0.00230458	-0.0460136	-0.025908	-4.15098e-05	0.0400325	0.0345044	-0.0106022	-0.0287312	4.24567e-09	-0.00901692	0.0232687	0.00288664	-0.0109349	-7.24847e-07	-0.000573852
FABP5	-0.0216063	0.00225064	0.0107566	-0.0117568	9.03605e-07	-0.00879593	-0.0364988	0.0282778	0.0474386	-0.00572866	0.00115611	0.00798523	0.00537289	1.57979e-05	0.00520567	-0.0255519	0.000992263	0.000457118
FAM174B	0.00622838	-0.00158898	-0.0281664	0.00131873	-0.0350036	-0.000888781	0.0141469	0.00881248	-0.0106953	0.00083525	-0.0601218	0.000615253	0.0146454	-0.00128166	-0.0132114	0.0017747	0.00443654	-0.000307907
FANK1	0.0012275	-0.00199822	-0.00294719	0.000655069	0.00637897	-0.0330448	0.000281606	0.0288273	-0.00832535	-0.000159229	-0.0227704	-0.000178964	0.0317124	0.0548329	0.00264381	0.00217391	0.00056267	0.00318444
FASLG	-0.0151507	0.00165115	0.0313677	0.0215973	0.02008	0.00400685	-0.0224566	-0.0256032	-0.0110299	-0.00266585	0.036165	0.0047117	0.0021902	-0.00272191	0.00159015	0.0120462	0.0345454	-0.00349808
FAS	-0.000688196	-0.0102266	0.0457343	-0.0048429	2.15061e-05	-0.0148475	0.0226633	-0.0126869	0.0172815	0.00743078	0.00139364	0.0110171	-0.00358536	-2.2462e-07	0.00503729	0.00428013	-7.39357e-07	-0.00131754
FBXO22	-0.000964021	0.0013646	-0.00144543	-0.00179806	-5.61251e-05	0.000702525	0.0029589	-0.144772	0.00197786	-0.00393165	-0.000668318	-0.0883874	0.007726	0.0021194	-8.24439e-05	0.165265	0.000214035	-0.00429182
FBXO3	0.00415552	0.00721519	-6.83551e-06	-0.000128779	-0.000916793	-0.000133344	-0.0143618	0.0155965	0.0135016	-1.57502e-05	0.00352897	0.0280776	-0.0708006	0.0248503	-0.00428681	-0.0282409	-2.5087e-05	-0.00457443
FCER1G	0.0175027	0.019011	0.00046299	-0.0108718	-0.0270423	0.00231743	-0.00839525	-0.0166615	-0.028129	-0.0117111	-0.00875025	0.00375498	-0.00757247	-0.00330058	-0.00905592	-0.0215755	2.98112e-08	0.02125
FCGR3A	0.0026243	-0.00125755	0.0104998	-0.00444317	-0.00796477	0.0165151	0.0160458	0.0380015	5.0628e-06	-0.00285174	0.0783361	-0.0233511	-0.0340518	0.00266238	0.00983693	0.0244334	7.40082e-08	0.0231358
FCRL3	0.00336541	0.0132499	0.00347501	-0.00903225	0.0286655	0.0324804	-0.00845729	0.0542751	-0.00403007	2.52905e-06	0.0252068	0.00937688	-0.0104355	0.00321394	-0.00252751	-0.0279577	0.000204673	0.019018
FLI1	0.0031045	0.0052175	0.000335472	-0.020065	0.0370109	-0.00987478	0.00428222	-0.0305755	0.00468499	-0.0428573	-0.0597952	0.0185075	-0.0580462	-0.0259894	-0.0181175	0.00180537	0.0441799	-0.0353912
FNIP2	0.0169992	0.0230154	0.0173458	0.0189916	-0.00030573	-1.37798e-05	0.0275749	0.00604957	-0.00831872	0.000348763	-0.000208787	0.00021792	-0.0694844	0.113852	0.00344141	-0.0293998	0.000701454	-0.0123324
FOSB	-0.00558218	0.000954945	-0.00837708	0.00315588	-0.0187621	-0.0140596	0.0033034	0.000422946	0.009329	0.0906764	-0.014175	-0.0182681	0.0385268	-0.0960842	-0.0398285	-0.0409267	0.00991298	0.000438988
FOSL1	0.0112687	-0.0155931	-0.00743713	0.00497285	-0.000211077	0.0150953	-0.0117981	-0.0174191	0.00195733	-0.0288702	0.0174148	0.000349285	0.0116067	-0.00444564	-0.0073116	-0.00442167	-0.00110962	0.00499342
FOSL2	-0.00315375	0.003858	0.0120535	0.00694836	0.00110622	0.00484184	0.018487	0.0218485	0.00240373	0.0155979	0.0247014	0.0610657	0.0519482	0.0354346	0.0191039	-0.0359168	-0.0489277	-0.0072648
FOS	0.000110199	0.0201044	-0.00861349	-0.00998243	0.0420348	-0.00138398	-0.0138873	-0.0206348	0.0227446	0.0493975	-0.00181741	0.0016753	0.00209668	-0.134374	-0.03353	-0.00743766	-0.00662811	-0.0068897
FOXN3	0.00653138	0.00258561	-0.0129643	-0.00574758	-0.00222374	0.0165864	0.00655	0.0082656	-0.000580811	0.0134078	-0.0078786	-0.00521289	-0.00832518	-0.00949859	-0.00924252	-0.00190847	-0.0200158	0.0228658
FOXO1	0.00741276	0.0198067	-0.00246	0.00373979	-0.00853424	-0.0133704	-0.00615418	-0.00172918	-0.0105707	0.0355686	-0.0143646	-0.00343958	0.00376172	-0.00311422	0.0017691	-0.00810891	0.00398872	-0.0129584
FOXO3	0.000538633	0.0179354	8.87606e-05	0.00185538	-0.000288974	0.00658534	0.0351317	-0.0140016	-0.00735553	-0.0172359	0.000999082	0.00869141	-0.056944	-0.0252902	-0.0432511	-0.0249662	-0.0246486	0.000698391
FOXP1	0.00693886	0.00638009	-0.0138296	0.0128668	-0.008921	-0.0239716	-0.0194667	0.0225745	0.0290773	0.0186912	-0.0178535	-0.00500727	0.128311	0.0390907	0.016259	0.0392921	-1.67327e-05	-0.0082472
FOXP3	0.00748293	0.00143628	-0.00458083	0.000448878	0.0477142	0.00488721	-0.00460265	-0.0279191	0.00351246	-0.00187241	-0.0136752	0.0184706	0.010682	0.0128134	0.00831098	0.0126499	-0.000121189	-0.00113845
FUT4	-0.00686093	0.0140924	-0.0205385	-0.00618128	0.00590952	-0.00865657	0.0389382	0.00988003	0.025225	0.0353094	0.00356551	0.0198183	-0.0319805	-0.00181535	-0.00431791	0.000472295	0.00963278	-0.000151648
FYB	-0.000721439	0.000488417	-0.00175402	0.00100694	-0.0310497	-0.00354951	-0.0114889	-0.00359173	0.00370554	-0.00135334	-0.0239703	0.0290365	-6.57353e-07	-0.000584116	-0.0100524	-0.00634392	0.00897483	-0.00492643
FYN	-0.00732224	0.004457	0.0140147	0.0159736	-0.0199182	-0.00888953	0.0338975	-0.0101365	-7.18424e-07	0.0219972	0.00237032	-0.00322961	-0.0314865	0.100589	0.00324417	-0.0149711	-1.87914e-06	0.00950363
GAPDH	-0.00663876	-0.0201819	0.0161533	0.000379117	-0.0196612	-0.0335447	-0.0540719	-0.00433867	0.00314839	-0.0117967	-0.065281	0.00320489	0.00279608	0.0105938	0.0172878	0.0148839	-0.0109948	0.00656818
GATA3	-0.00553345	-4.37291e-05	0.0221205	-0.00556247	-0.0249768	1.26734e-05	-0.0219283	-0.011757	3.6414e-05	0.0157599	-0.023665	0.00472233	0.113022	0.00109499	0.0057301	0.062148	-3.37942e-06	0.011863
GBP4	0.0143727	0.00629425	-0.0245686	-0.000142819	-0.00864336	-0.00442558	-0.00455331	-0.0161439	-0.00559333	-0.0181949	-0.013492	-0.0455867	0.00821519	0.0475058	-0.00297556	0.0111782	0.0500471	0.00457763
GBP5	-0.000138665	-0.00555913	-0.0121593	-0.00196916	0.00226015	0.00851201	-0.00327031	-0.0192404	0.00727236	0.0390605	-0.014719	0.00434834	0.0270444	0.00251449	0.013718	-0.000677332	-0.00701987	0.000707398
GEM	0.00613907	-0.00289171	0.0126037	-1.32477e-07	-0.00363254	0.00771766	0.00285027	0.011132	0.00217605	0.0505076	-0.0162496	0.00342761	-0.012796	0.019262	0.00222778	-0.0200085	-0.0315249	0.0029032
GFI1	-0.0045909	0.0134328	-0.0172189	7.92212e-05	0.00124034	-0.0067776	0.10768	-0.0192787	0.0540025	0.0314793	0.0257994	0.0192882	-0.049458	0.128435	-0.00452676	-0.015665	0.0065561	0.00507053
GIMAP2	-0.00388171	0.000721726	-0.0122883	-5.20391e-05	-0.00958478	-0.0249448	-0.0189617	-0.00275552	0.00175251	0.00856845	-0.0332363	-0.0414021	-0.00233736	0.0219689	-0.0179209	0.0150644	0.0295415	0.000628168
GIMAP5	-0.000713157	0.00320167	-0.0092229	0.0197779	-0.047066	-0.0138967	-0.0382949	0.00276405	0.019121	-0.0119279	-0.0283779	-0.0360638	0.0148879	0.0026954	0.00568932	-0.0299307	0.0717896	-0.012886
GIMAP7	-0.00579902	0.00503232	-0.0110209	-0.00772811	0.0183441	-0.0231941	-0.0135036	0.000134699	-0.00228328	0.00438082	-0.00228836	-0.000664274	0.0529101	-0.00384066	-0.000516693	0.0245194	0.0251702	0.0127417
GLG1	-0.00150759	3.00111e-05	-0.0280327	0.00109418	-0.0400099	-0.0321104	-1.23142e-05	-0.00598156	0.0156337	0.0161991	-0.000867645	0.00600377	-0.022766	0.0423882	0.0233235	0.0114019	-0.01724	-0.00121779
GLIS3.meta	-0.0123199	0.00992748	-0.0296899	0.00289894	-0.00204389	0.00132772	-0.0288801	-0.0293461	0.00134535	-0.0204329	-0.0300258	-0.00085615	-0.00122838	0.000165991	-0.000294601	-0.00201441	-0.00181331	-0.0186421
GNLY	-0.00172758	-0.00265126	0.0011208	-0.00554881	0.00397071	-0.00120181	0.000603239	-0.027856	-0.0198382	0.00440885	0.0379903	0.000413728	2.88186e-07	-0.0181445	0.0215929	0.00945091	0.00385176	-0.0458002
GPR171	-0.00455578	0.00122699	0.000636609	-0.00113713	0.000444182	-0.0434095	-0.0744026	0.0211447	0.0950753	-0.000876766	4.66606e-05	0.00407149	0.231344	0.00098403	-0.00767831	0.0628429	0.00242045	-0.00746619
GPR183	-0.0164885	-0.000931231	0.014898	-0.000528697	0.0128218	-0.0265993	0.00390373	-0.0412057	-2.74651e-06	-0.0124217	-0.0309368	-0.00896302	0.00903197	0.00958322	-2.04044e-05	-0.0264519	-0.0144179	-0.0245906
GPR18	0.00417628	0.020929	-0.0318923	-0.00426577	0.0120057	0.0277285	0.020876	0.048973	0.00923238	-0.0282072	-0.0230837	-0.00892695	0.00552838	0.00367194	-0.012083	0.00718491	-0.00845928	-0.0471783
GPR65	0.00913906	-0.00684412	0.0112227	0.00660972	-0.0127987	-0.0566574	0.0292689	0.00490487	0.04824	0.0316302	0.016871	-0.00921754	0.0656179	-0.0187604	0.00620169	0.000413689	-0.0403708	0.00308945
GZMA	0.00535114	0.00400533	-0.000966897	0.00330253	0.000395086	-0.0124929	-0.0113978	0.0218034	-0.00724175	-0.0140084	0.0253399	-0.0149795	-0.0026968	-0.0329357	0.0136584	0.0333905	3.1911e-05	0.00361701
GZMB	0.00178006	0.000389324	0.00595818	0.00059583	0.033856	-0.00263247	-0.0150657	0.0318665	-0.0197464	0.0140886	0.0589038	0.00458579	-0.00719562	-0.059499	0.00446335	-0.000581924	4.5876e-06	0.00561374
GZMH	-0.0243648	-8.77033e-05	-0.00472944	0.0017834	0.0326847	0.00909415	0.025116	0.00683139	-0.0114027	0.0258448	0.0648726	-0.011079	0.00457917	0.00633843	-0.010692	-0.00473009	0.00458425	0.0181799
GZMK	-0.00358724	-0.00104009	0.0135358	0.000120906	-0.00917318	-0.0421785	0.0095537	0.00335232	-0.00460415	-0.00470939	0.0120684	0.000956905	-0.0198467	-0.0559159	0.00186285	0.0165409	-4.87953e-05	-0.032522
GZMM	-0.00834695	0.00026798	-0.0135121	0.00338295	-3.83588e-05	-0.00262747	-0.021218	0.0102103	0.00981079	0.000463488	0.000526665	-0.0130962	0.0998624	0.0366351	0.0071761	0.121883	-0.00439074	0.0168187
HAVCR2	0.00896294	7.68159e-05	0.000310195	0.0208282	0.0290739	0.0186341	0.0413658	0.00307507	-0.00995496	0.0193302	-0.000362151	-0.0274406	-0.0338184	0.00176167	-0.000185289	0.000312737	0.0142886	0.00352013
HIF1A	0.00255004	0.00757302	-0.0298579	0.0104385	-0.00635977	0.0384883	-0.00996239	-0.0410815	-0.00556518	0.0236187	-0.00591782	0.00337557	0.0597109	0.0178164	-0.00763818	0.0069457	-0.0305922	-0.0344543
HLA-A	0.0205129	0.00193929	0.0116758	0.00360576	-1.01448e-06	-0.0275299	0.0784435	0.0168611	-0.00601161	0.028509	-9.53774e-05	0.00210375	-0.0152268	0.0297573	0.000504852	0.0159656	0.00370369	0.00369874
HLA-C	0.00981082	-0.00286072	-0.00807149	-0.00315105	-0.0195348	-0.0218232	-0.00642102	-0.00431439	0.014082	0.0144846	0.00249124	-0.00218967	-2.20134e-09	1.31913e-07	-0.00108303	-0.0131995	-0.000895015	0.0030992
HLA-DMA	-0.0122626	-0.0167229	0.00145705	0.00059981	-0.00196888	-0.0105825	-0.0114482	0.0317846	0.0458822	0.00125089	-0.0256987	-0.0122963	-0.00706582	-0.00789059	0.00472035	-0.0252181	-0.00133639	-0.0118596
HLA-DMB	-0.000261383	-0.0119209	0.0197809	-0.00675421	0.0110267	-0.023847	0.0320238	-0.00255784	0.00651134	-0.0139746	0.000258423	-0.0285177	0.028398	0.0113949	0.0145747	-5.34327e-07	0.00491475	-0.0372901
HLA-DPA1	0.0109436	-0.0313957	0.0350404	-0.00126043	-0.070949	-0.0436191	0.00675724	0.0318983	-0.00487024	-0.0314671	0.0281156	0.0142531	0.0063291	-0.00371416	0.00672459	-0.00866685	-0.0193166	-0.00663944
HLA-DPB1	0.00673474	-0.0287355	0.0690268	-0.0027358	0.00284086	-0.0233064	-0.0230023	0.0247154	0.0416271	0.0258944	0.0877274	-0.00676344	-0.00527687	-0.00243887	0.010113	-0.0208125	-0.0107558	-0.0116263
HLA-DQA1	-0.00964938	-0.0276704	0.0371656	0.000175718	0.0177889	-0.00677583	0.06595	0.00994812	-0.0126862	0.0771385	0.0709493	-0.00506063	-0.0571812	0.017919	0.0131258	-0.0130311	-7.14862e-05	-0.0121316
HLA-DRA	0.0101604	-0.0302774	0.0137335	-0.00175619	-0.0406632	-0.0483496	0.0207571	0.0167419	-0.00661952	0.00418215	0.0115334	0.00315705	-0.00414001	-0.00739655	6.73141e-05	-0.0207293	-9.17854e-06	-0.0130358
HLA-DRB3	-0.016045	-0.0252003	0.0120753	-0.0151707	0.035612	-0.0716545	0.00851862	0.000170385	0.00640306	0.0044599	-0.0181221	0.0225821	0.0479222	-0.00504478	-0.002875	-0.0720089	-0.000555581	0.00145434
HMGB2	0.000514921	-0.000140231	0.000396123	0.00490513	-0.0275489	0.00977652	-0.0035868	0.0239996	-0.00356502	0.0181495	-0.0178946	-0.00963343	-0.00649263	-0.0461772	-0.00600485	-1.08939e-08	-0.0604624	0.0161589
HMMR	-0.000518376	-0.00118752	7.75915e-05	0.000146168	-0.0314322	-0.0278277	-0.000673124	-0.000286358	0.00188184	-0.044188	-0.000133942	-0.0138254	-0.0235905	-0.0132179	-0.0323646	0.00109494	0.00618477	0.00213071
HRH4	-0.00291838	-0.00610616	-0.000653829	-0.00811571	-8.47975e-05	-0.00212055	0.0432297	-0.0898752	0.0198485	0.00171793	-0.0191434	-0.0108601	0.000875483	0.000389609	8.81679e-05	-0.00227132	-0.00485679	0.00381123
ICA1	0.000447553	2.01228e-06	0.000255931	0.00260021	-0.0433533	-0.000114754	0.00787819	-0.0259736	0.00481118	-0.0263499	-0.0267447	0.0376338	-0.00617152	0.0112487	0.00713673	0.00686309	-5.10747e-07	-0.018889
ICAM1	-0.00856601	-0.00508497	0.0235397	0.00699231	0.0162608	0.0277154	0.00279701	-0.0220633	-0.021019	-0.0569625	-0.0021282	0.00345089	-0.0323746	-0.086114	-0.00736197	0.0579581	-0.000718055	-0.0288738
ICOSLG	-0.0158325	-0.000352191	-0.00287446	0.0013329	-0.00047317	-0.000807505	0.00545196	-0.072957	0.0014805	-0.0538466	-0.0336657	-0.012487	0.000220733	0.00122336	0.000269591	0.0568512	-0.000859446	-0.0014065
ICOS	-0.00188206	-0.00175648	-0.00388098	-0.00459615	-0.016772	0.00997266	0.00229688	0.0123445	-0.0037859	0.031595	-0.0124536	0.00618619	0.00698637	0.0102119	-0.0133554	-0.0253216	-0.00216278	0.0154367
ID2	-0.00315973	-0.0119661	-0.00855808	0.000133182	0.0128706	-0.00991399	-0.0385842	0.01845	0.0187698	-0.067662	-0.00241676	-0.00596889	0.141068	-0.0233534	-0.00229301	0.0536786	-0.021393	-0.0127538
ID3	-0.00155336	0.00190837	0.00618904	0.0126708	0.00037765	-0.0435423	0.00942404	-0.0203421	0.0199779	-0.0241468	-0.0488884	0.0119171	0.0127876	0.0631936	-0.00581664	0.0084941	0.0347929	-0.000168361
IER3	-0.000819549	0.0182931	-0.00140802	0.00959472	-0.000327931	0.00452112	-0.0211829	-0.00359028	0.00257498	0.0652401	-8.47927e-06	-0.0171815	0.022149	0.0507117	-0.0147548	-0.0315285	0.0106133	-0.0147619
IER5	-0.0085899	-0.00261505	0.00267793	-0.000639449	0.00312595	0.00437668	0.0058082	0.0214325	0.0186947	0.0526832	-0.00332405	-0.00357074	0.0191589	-0.0983865	-0.0285093	-0.0266631	-0.0171003	-0.00793719
IFIH1	0.00767913	0.00217837	0.00634588	0.0126511	-0.00552738	0.00395102	0.011004	0.0113045	0.0115894	-0.00855708	-0.0171917	0.00051241	-0.0623272	0.00204164	-0.0188436	-0.0302443	0.0508338	-0.0168285
IFITM2	0.0125957	1.03503e-05	0.00359099	-0.0124697	-0.0187899	0.00837329	-0.0575093	-0.0122368	0.00497956	-0.0123117	-0.00766743	-0.0387521	0.0245619	-0.0653784	0.0118888	0.0101742	-3.32606e-08	0.000436771
IFITM3	0.00597126	0.00348432	-0.00224845	-0.00705165	-0.00755303	-0.0101217	0.00618711	-0.0387248	-0.00187796	-0.0206029	-0.0149345	-0.0169446	-0.00553383	0.000493647	-0.00406742	0.0221032	-0.00286018	-0.00747164
IFNGR1	0.00561008	0.0073037	-0.0114741	-0.00540647	0.0081918	0.0129664	0.0348871	-0.00682318	-0.00599118	0.0328095	0.0122375	-0.00207712	-0.0266205	-0.0641678	-0.011174	0.0182413	0.0303866	0.0490334
IFNGR2	0.00316472	0.041352	-0.00406013	0.00606529	-0.074864	0.000196082	0.0126245	-0.0258117	-0.00119077	0.0746861	-0.00915107	1.34858e-08	-0.0158715	0.0224065	-0.00207882	-1.20137e-07	0.000163847	0.00832018
IFNG	-0.0129802	0.000104173	0.00360339	0.00529013	0.0221123	0.0129802	-0.012315	0.0288663	-0.00254384	0.0234176	0.0160048	0.0267932	-0.0281351	0.00990048	0.00323359	0.00342804	-0.00463892	-0.00373559
IKZF1.meta	0.00415539	-1.83025e-06	-9.71144e-05	-0.00127315	0.0565889	2.50163e-05	-0.019861	0.00521214	-0.0110151	0.016131	0.00303588	0.00529522	-0.00987962	-0.0043001	-0.00644475	0.00913656	0.0113897	0.00672665
IKZF2.meta	-0.0104916	-0.000247413	0.0346477	0.00211206	-0.0169114	0.00682136	-0.00736047	-0.00467971	-0.0254098	0.0258092	-0.0109808	0.00125092	0.0062517	0.00958564	0.0233243	-0.0118414	-0.0038477	0.00289132
IKZF3	-0.00134421	-0.0026009	0.0211643	0.00812133	0.00672864	-0.0357713	-0.00297708	0.017212	0.040395	0.00103296	0.037032	-0.0351501	0.0048897	-0.0121422	0.000626025	0.0225857	0.00223134	0.0348225
IKZF4	0.0126108	-8.14427e-05	-0.00440167	0.00231846	-0.000371827	-0.00528228	-0.0149788	-0.136233	0.00159639	0.000244828	-0.003551	-0.0113722	0.172273	0.015634	0.00636136	0.172181	-0.00269844	-0.00176016
IL10RA	0.0114805	0.00243621	0.00247113	-0.00859548	0.000476563	-0.00313979	0.0354205	0.00873196	-0.00581724	-0.00351997	0.00676796	-0.0095797	0.00485996	-0.0295156	-0.00288065	0.00433731	0.00117942	-0.0337536
IL10	-0.00743748	0.000316787	0.0047513	4.4814e-05	-0.026104	0.0141591	-0.0277621	0.0150149	0.0556639	0.00592377	1.73949e-06	0.0021422	0.0201534	-0.00668435	-0.000386446	-7.8319e-05	-0.012247	-0.0220293
IL12A	-0.00468521	-0.0164714	0.0194444	-0.0030394	0.00372817	0.052707	0.034651	-0.00217538	0.0599751	0.018571	0.0513336	-0.0049299	-0.0564597	-0.00720846	0.00287858	0.0269093	-0.0955738	0.0106398
IL12RB1	0.0224054	0.00354908	-0.0172493	-0.000672122	-0.0207186	-0.0120479	-0.00252939	0.018145	0.00189388	0.00668891	0.0241224	-0.0133623	0.00915517	-0.00177872	-0.00325756	0.0136662	0.00824917	0.0103402
IL12RB2	0.000110385	0.00557917	0.0300905	0.00951578	0.00727609	-2.24304e-05	1.00125e-06	-0.0208329	0.000895437	0.0188599	-0.0114187	1.06697e-05	0.00455809	-0.00200548	0.00919859	-0.0240311	-0.00108969	-0.00331703
IL13	-0.02511	-6.4143e-05	0.0262606	3.15974e-05	-0.00676956	0.0375822	-0.00136085	0.00187	0.0102671	0.0338227	-0.0315608	-0.00765145	-0.00837109	-0.020024	-0.00211924	-2.77672e-05	-0.0413877	-0.0176715
IL15RA	-0.002521	3.17904e-05	-8.37294e-05	-0.00276846	-0.0210111	-2.49278e-05	0.0203123	0.0044054	0.0132827	0.00379962	-0.00399344	-0.00950878	-0.0232378	0.0755344	0.00131442	2.192e-05	0.00680795	0.000801357
IL15	0.00709508	-0.000282769	0.0579245	8.4122e-05	-0.0133146	0.0301416	0.0223569	-0.00172311	-0.0131417	-0.0192427	0.00721554	0.0431922	-0.0322966	0.0177217	0.00544103	0.0241205	-0.000113367	0.00301085
IL17A-novel-polyA	-0.0288521	-0.0014564	9.14151e-05	-0.000268066	0.00594296	0.0332703	0.0617922	-0.0337273	0.00116709	-0.0365029	-0.0183112	9.87275e-06	-0.0624118	-0.044597	-0.00347347	0.0168078	0.000505955	-0.000838966
IL17F	-0.0119989	-0.00054942	-0.00272134	0.000193909	0.000241133	0.000466493	0.0579733	-0.030621	0.00238787	-0.0709094	-0.0131773	-0.00522864	0.0200697	0.0638259	0.0199316	-0.000111026	0.000255669	-0.00200826
IL18R1	0.000767186	-0.00204489	0.0109891	0.000287221	-0.000548281	0.00855562	0.00901898	0.00909918	0.000676495	8.82483e-07	-0.0136606	-0.00632759	-0.0140197	3.0384e-07	-0.016737	0.0255538	0.00823071	-0.0225187
IL18RAP	0.00858342	5.9809e-05	-0.00372361	0.00237296	-0.00580117	0.00470827	-0.0216089	-0.028165	0.00423764	-0.0242234	-0.00471496	0.00835174	-0.0125022	-0.00395698	0.0170442	1.10653e-05	-7.97451e-07	0.000128358
IL18	-0.000390393	0.00451402	7.5365e-06	0.00556688	0.00483938	0.000135275	0.0258789	0.00495443	0.0518029	0.0104126	0.0414774	0.0142606	0.00921345	-0.00454158	-0.00589906	-0.0149296	-0.000264763	-0.0118487
IL1R1	0.00492692	-0.0242671	8.07419e-05	-0.00607536	0.0154678	-0.000100983	-0.00964186	-0.00279572	0.00119931	-0.020941	-0.0240348	0.0226076	-0.0202672	0.0407992	0.00769857	-0.0171584	0.00119086	0.00709846
IL1R2	-0.000933618	0.00162686	0.0140754	0.000848213	0.000625841	0.065172	0.0120975	-0.118303	-0.000411777	-0.0349222	-0.0977778	-0.093254	0.00727534	0.127002	0.0470481	0.0053037	0.000824941	0.00153113
IL1RL1	0.0117124	0.00170093	-0.00171575	-0.000932083	0.0012576	-0.000447271	0.0741967	0.000146693	0.00872599	-0.0580592	-0.00327438	-0.0153738	0.0329181	-0.0824257	0.0303796	-0.0417373	0.000610714	-0.0161753
IL1RN	-0.00769857	-0.00134544	0.00212266	-0.00042926	0.0158652	0.0453454	-0.0504194	-0.0652869	-0.0120913	-0.00698898	-0.0842296	-0.0498873	-0.000573909	-0.00337563	0.00165777	-0.000398083	-0.00286836	0.00653993
IL21.meta	-0.0214471	-0.00557279	0.0162684	4.36626e-05	-0.0166978	0.0598727	0.0073417	-0.0108774	0.00921472	0.0130577	-0.0815495	-6.36757e-07	-0.00951039	-0.0064967	-0.00683599	3.13651e-05	-0.0010004	0.00783638
IL22	-0.0174489	-0.0180063	0.0138606	0.00878896	0.0129559	0.0330267	-0.0325872	-0.0367661	0.000986922	-0.0390354	-0.108302	4.98271e-05	-9.83301e-05	-0.011158	0.00123083	0.0156093	-0.00263241	0.00115144
IL23A	-0.00507278	-0.00157928	-0.0071971	-6.91729e-05	0.0282045	-0.0030673	-0.00326607	0.0154752	-0.000619144	0.0310587	-0.032194	-0.000926893	0.00184795	0.00439591	0.00327622	-0.019562	0.00261694	-0.00534274
IL23R	-0.00994471	0.0078491	-0.00682944	-0.000102824	-0.0490673	-0.0190319	-0.0297749	-0.00364342	0.0456461	-0.0481663	-0.0317902	0.0108604	0.00726276	0.00382868	-0.00543187	-0.0152305	-0.0117467	-0.0183382
IL26	-0.00636221	-0.0226692	0.0127294	-0.00215973	-0.0177419	-0.00367146	0.0411331	-0.0276529	0.0441729	-0.0223057	-0.000578266	0.000370477	0.00179679	0.0107809	0.0388692	-5.87593e-05	0.00146426	0.000661886
IL27RA	0.00273893	0.00201782	0.00870668	0.0169911	-0.0231579	-0.014458	0.0275464	0.00106321	-0.00130368	0.0374539	0.00448314	-0.0078513	-0.00964724	-0.0128012	-0.0101902	-0.0029203	0.0376033	-1.94165e-05
IL2RA.meta	-0.00948307	0.00570306	0.013042	0.00359202	0.0134542	0.000309485	-0.0190571	-0.00123916	-0.00632424	0.0458124	-0.0295392	-2.22489e-07	0.00319006	-6.58766e-07	0.00344573	-0.0235462	0.00955741	-0.00441037
IL2RB	0.00649457	-0.0030976	0.0357199	-0.00857859	0.005225	0.00287611	0.0298375	0.010114	-0.0935074	0.00634587	-0.0110781	0.0029822	-0.00987765	0.0410247	0.00989482	0.0151871	0.0026439	-0.0156891
IL2RG	0.0120631	-0.00544295	0.00218437	7.20769e-06	-0.0032737	-0.0281422	-0.00493065	-7.76319e-05	0.00684383	-0.0453861	-0.00530151	-0.034896	-0.00271526	0.024368	0.00901013	-0.01083	-0.00797202	0.0192182
IL2	-0.0167388	-0.0100445	0.0171531	6.6548e-05	-0.00891968	0.000336123	-0.00365971	-0.00654554	0.00332268	0.0259471	-0.0126342	-0.0109121	-0.00695267	0.0237259	0.00632283	-7.89457e-06	-0.00910403	-0.0181528
IL31	-0.0133897	-0.00550931	0.00701592	-0.000565175	-0.000277054	-0.00881959	0.0761243	-0.0763644	-0.000347391	-0.062558	0.000544077	-0.00929679	-0.0218551	-0.116972	0.00933711	0.000895304	0.000799722	-0.000947306
IL32	0.00464975	-0.00682459	0.0150229	-0.0106019	0.00225624	-0.029929	-0.0413147	0.00444496	-0.000457941	0.0445593	-0.00300166	-0.00597121	0.00037713	-0.000430517	-0.0049401	-0.00450165	0.0013322	0.0257417
IL3RA	-0.0145629	0.0029032	-0.00267342	-0.00398038	-0.000499636	-0.018873	-0.021658	0.0349755	-0.000424092	-0.0997327	-0.0240677	-0.000401577	-0.0123642	0.000466016	8.32263e-05	-0.00532577	0.00590015	-0.0364944
IL3	0.00565757	0.000157377	-0.00637007	0.00309306	-0.00250183	-0.00892214	-0.0303551	-0.00759983	-0.00210381	0.0268549	-0.0138359	0.00866861	0.000193416	1.17871e-06	1.50672e-05	0.000208107	0.00603915	-0.00748665
IL4R	0.00571241	0.0221835	-0.00736267	0.00144765	-0.00486684	-0.000132459	0.004524	-0.00686225	0.0157031	-0.0134648	-0.0212094	0.00232059	-0.000268893	0.0181192	-0.0150366	0.00280042	0.0150347	-0.0350163
IL4	-0.00401313	-0.000605256	0.0285705	0.000448746	0.0111346	0.0346458	0.0101408	0.00159432	-4.65269e-06	-0.0340182	-3.38735e-05	-0.00500615	0.0256004	-0.0769726	0.00914436	0.00466873	-0.0102032	-0.00874373
IL5	0.00224026	-0.000982325	-0.0134886	0.000987388	0.000471654	-0.00226	0.0721477	-0.0349582	0.000138716	-0.0606636	-0.0343718	0.00139879	-0.0111491	0.000145635	0.00652548	0.00125496	0.00463143	-0.00308295
IL6R	0.00487653	0.00269723	0.00405273	0.00173131	-0.0301648	0.00195493	-0.00105672	-0.00311493	0.0242584	0.00674358	-0.0619225	0.0121166	0.0316815	0.0101749	0.00600078	-0.00712731	-0.0159721	-0.016057
IL6ST	0.00242854	0.0160256	-0.0178474	0.0133148	-0.00248539	-0.00187939	-0.0160878	-0.0124303	-0.00705386	0.0231281	-0.00690812	-0.00570351	-0.00297979	-0.0125843	-0.016069	-0.0243529	-0.00764385	-0.0155388
IL6	-0.0245157	-0.000609223	-0.000842563	-0.000645103	-0.00864855	-0.00439458	0.090874	-0.0358664	3.52332e-06	-0.0445043	-0.0166159	7.52752e-05	-0.00538214	0.0451969	0.0100734	0.00300616	-4.01636e-07	-0.00209385
IL7R.meta	-0.00222917	0.00880702	-0.00514227	-0.000241785	0.0313265	-0.0129571	-0.0151345	0.0258047	0.0500682	-0.00060428	0.00737238	-0.00281566	0.0161398	0.0131212	-0.000399101	-0.0104252	0.0285832	-0.0166602
IL9R	0.00945006	0.000160446	0.000110756	0.00110725	0.00024716	-0.0511519	0.0171659	-0.0356512	-0.000357374	-0.000331073	-0.047576	0.000925609	-0.0101115	0.00518769	0.000364006	0.0121585	0.0124327	-0.0121304
IRF1	0.00989352	0.00463262	-5.71625e-06	-0.00260417	-0.0135827	0.0130163	0.00741087	-0.00668659	-0.0270704	0.00324676	0.0134669	-0.0045052	0.0192665	-0.00310954	-0.00465673	0.00457984	-0.0341601	-0.00174167
IRF2	0.00974454	-0.000730488	-0.00296832	-0.0124355	-0.0726505	-0.018545	-0.036222	-0.000189401	8.00809e-05	-0.00658677	-0.0113322	-0.0264537	-0.0259944	0.0055665	-0.00605749	-0.00391436	0.0600316	0.00355362
IRF3	0.00583077	6.684e-05	-0.00559382	-0.00197515	0.0079236	0.014354	-0.0237864	0.0116092	0.00439576	-0.00608491	-0.0461473	-0.0100394	-0.0125728	-0.00391396	0.000658205	0.00796774	8.26651e-08	-0.00620227
IRF4	0.00644554	-1.29975e-05	-0.0019729	0.0147872	-4.07756e-06	0.0389591	0.0199101	0.0326294	-0.0112237	-0.00187232	-0.0166963	0.0271112	-0.0398881	0.0262745	-0.000793035	-0.0231972	-0.00186869	0.00609006
IRF7	-0.0239946	0.00455149	-0.00122603	-0.0132571	0.00412079	-0.0381074	-0.0524257	0.000491016	0.0253877	-0.0168782	-0.0369815	-0.0375777	0.0853136	-0.000563842	-0.000232688	0.00833249	-0.00134552	-0.0214864
IRF8	-0.00748657	0.0139571	0.00255314	0.0132259	-0.00274988	0.000158018	-0.00963473	0.0106531	-0.00835861	-0.00669495	0.00309548	0.0211695	-0.0315831	-0.00726859	-4.78357e-05	-0.0257604	0.00604961	-0.0139384
IRF9	0.00811009	0.00217437	0.0103806	-0.01207	-3.70708e-05	-5.26531e-05	-0.0280268	-0.0114537	0.0208785	-0.00992493	0.000140113	-5.4399e-05	0.0194803	-3.44663e-09	0.0077373	-0.0113366	0.00858883	-0.00990818
ISG15	0.00165412	-0.0126817	0.0132784	0.00944781	-0.000328418	-0.03903	-0.0124027	0.0187116	0.0339197	-0.0274804	-0.0184549	-0.0133731	0.0203571	-0.0153092	-0.0179547	0.0152377	0.000833055	-0.00334117
ITGA2	-0.00735327	0.000212842	0.000263493	0.00280188	0.0672242	7.53859e-05	0.000731996	-0.0984125	-0.000645683	0.00151453	-0.000774193	-0.00465427	0.000825025	0.0175633	0.00468609	0.0923257	-0.000467135	0.00182791
ITGA4	0.000422013	-0.000405755	0.00442393	0.00772381	-0.00711552	0.00657453	0.00934908	-0.0309339	-0.0130175	0.0434984	0.0229586	-0.0475251	-0.0453165	-0.0579772	0.031762	0.033544	-0.00228068	0.000357451
ITGAE	0.00832377	-0.00229267	-0.0128465	-0.0164887	-0.0127864	0.0106616	-0.018051	0.019748	-0.0112349	0.0120677	-0.00778292	0.00812052	-0.0516194	-0.0473615	-0.0167409	0.00265022	-0.00491157	-0.00933973
ITGAL	-0.00106734	0.00233942	0.0305492	-2.05356e-05	-0.00449587	-0.00640526	-0.0277006	-0.00994108	0.0169159	0.00788392	0.0205524	-0.00132914	-0.000551231	-0.0545626	-0.0110111	-0.0047223	-0.00844972	0.0243594
ITGAM	-0.000142173	-7.57971e-05	2.50143e-06	-0.00849436	0.0126439	0.00827607	0.000881032	0.00514801	-0.0166887	-0.0352757	0.0320702	-0.00613168	-0.0125639	-0.0452779	0.00519281	0.0112567	-0.000113481	-0.00741744
ITGAV	0.0127483	0.00293401	0.0315172	0.00942625	-0.0139052	0.0102582	0.0576806	0.0430126	0.00263515	0.0395576	0.0325235	0.0442129	-0.0987609	0.10913	0.0396955	-0.0198521	0.0216299	0.00835662
ITGAX	0.00529914	0.000972952	0.00917277	0.00224945	0.000234274	-5.73144e-07	-0.00586262	-0.00547714	-0.00306886	-0.0351002	0.0124159	-0.0192354	-0.000203852	0.00675214	-0.00886241	0.000400271	-0.00284026	-0.0123149
ITGB1	0.0051635	-0.00127525	0.0378283	-0.00674485	0.00350605	-0.00316232	0.00699571	-0.0145793	0.010921	-0.0128261	-0.0319195	0.00309422	-0.00540782	0.00677571	0.00036175	0.0099899	-6.26602e-05	-0.0133001
ITGB2	0.0137381	-0.000662602	0.0090267	-0.00386308	0.0204633	0.0415605	0.00864016	-0.0111196	0.0144181	0.00235044	0.0110915	-0.0649222	-0.0072068	-0.0555829	-0.0102829	-0.00335469	0.00235851	0.0235601
ITGB7	0.00874622	-1.59326e-06	0.00572839	-0.014335	-0.0237946	-0.00267172	-0.0161848	0.0034866	-0.00664943	-0.0169168	-0.00275197	-0.00655979	-0.0127855	-0.00369475	0.00190542	-0.00422689	-0.00485165	0.0105504
ITK	0.00622779	0.00174515	-0.0117786	-0.00451236	-0.0131134	0.026711	-0.0192372	-0.00388135	0.0327513	-0.0074096	0.00718168	0.00820412	-0.0172208	0.00321608	0.00142136	-0.00798611	0.0056671	0.00240812
JAK1	0.00405068	0.00330415	0.00241106	-0.0119967	0.00530634	0.0194235	0.030018	0.00363982	-0.00831261	-0.0281346	0.00262752	0.0132166	-0.0251924	-0.0300936	0.000953782	-0.000464931	-0.00450128	0.0112349
JAK3	0.00568357	1.04523e-07	-0.013043	-0.0248417	-0.0155659	-0.0419672	0.0124497	0.00124934	0.0180802	-0.0194902	-0.0598187	-0.0125884	-0.00580655	0.00511585	1.31066e-08	-0.00263194	-0.00157835	0.00696014
JAZF1	-0.0117761	-0.0122505	0.0126631	0.000379019	-0.0104026	-0.00119949	0.00133854	-0.0511651	-0.00224102	0.000871879	0.0163944	0.00640782	-0.0386932	0.00338191	0.00626997	0.0153083	0.00416911	0.00857016
JUNB	0.00353738	-0.00439652	-0.00447137	-0.00249265	-0.0339554	-0.0194821	-0.000362311	-0.00927802	0.0109211	-0.0115365	-0.0113371	-0.0237123	0.0605703	-0.00966444	-0.0199868	0.0145	-0.0423226	0.00525605
JUN	-0.0158651	0.00325866	0.00932557	0.0175352	-0.0290551	-0.00186784	-0.0306545	-0.0282091	0.0129719	0.0337412	0.00275441	-0.0439603	0.00316763	-0.0448599	-0.026779	0.016089	0.00348357	-0.0186491
KAT2B	0.00702463	-0.00271979	-0.00482889	-0.000115588	-0.00290233	0.00935437	0.00823732	-0.00467345	0.00799384	0.0109613	-0.0100077	0.00294823	-0.0624687	-0.0259772	-0.00516792	0.000578814	-0.00738401	0.000719487
KBTBD7	0.00145681	-9.48072e-06	-0.00138437	0.0068978	-0.000880125	-5.03302e-05	0.00643071	0.0217716	0.134675	0.0556838	-0.00469738	0.0197151	-0.0327211	-0.0036449	0.00790412	-0.0180139	0.0629335	-9.84368e-05
KIR2DL1	0.004072	-0.000527391	0.0113732	0.0114791	0.0364904	-0.00764301	0.0327279	0.0129049	-0.0290017	-0.0425711	0.0383261	0.00909386	-0.0711171	4.26778e-05	0.000169613	0.00386406	-1.28172e-06	0.025021
KIR2DL4	0.00130747	0.000734699	-4.95253e-05	-8.49439e-06	-0.00781784	0.0202286	0.0178307	0.0038369	-0.0192235	0.0103927	0.00718341	0.0232728	-0.0185346	-0.0140954	-0.0118232	0.00635731	0.000163842	-0.0235072
KIR3DL1	0.0106041	0.00410517	0.0110512	-0.00211645	-0.0172374	0.0187364	0.0479584	0.0144503	-0.00520327	-0.0368321	0.0372963	0.00202959	-0.0327907	-0.00045958	-0.00130718	0.00984096	-6.76064e-09	0.0198943
KIT	0.00585415	0.00629335	-5.46057e-05	-0.00373895	0.0107095	-0.00247681	0.000293475	-0.0371539	-0.0229942	-0.0101587	-0.0180833	-0.011762	-0.0148341	0.00783649	-0.00597794	0.0285036	7.14139e-06	-0.036048
KLF3.meta	0.00840743	0.000901592	-0.0110501	-0.00720226	-0.0256438	0.0204671	-0.0167463	0.00826783	-0.00997467	0.0549114	-0.00259779	-0.0108228	-0.0506993	-0.0152903	-0.00102375	-0.0111473	-0.0119471	0.00244771
KLF5	0.00399714	0.00732193	-0.00232896	0.00749402	-8.96306e-05	0.0495461	0.0222279	-0.0233435	-5.73848e-06	-0.0153788	-0.0278438	0.0117094	0.0124593	-0.00229027	-0.0271162	-0.000243509	-0.0184156	-0.0293874
KLRB1	0.000234308	-0.00784108	0.000305896	-9.28005e-05	0.00121703	-0.0105472	0.00223151	-0.045521	-0.0092898	0.0197307	-0.0386397	0.0208148	0.0160802	-0.011919	-0.013803	0.03184	-5.03473e-05	0.000407377
KLRC1	0.00234064	-5.91023e-05	0.0295099	-9.02932e-06	-0.010309	-0.00116711	-0.00888724	-0.0180401	-0.0344046	0.00455601	0.0256007	0.00685432	-0.00734933	0.0112407	0.0178143	-0.0133493	-0.000103307	-0.0320349
KLRC3	-0.00164053	-0.00295632	0.00505665	-0.00199326	-0.00712969	-0.0219591	-0.00376666	-0.014049	-0.0278547	-0.0409152	0.0126652	-0.00236234	-0.011457	0.0124971	0.00267186	0.0166164	-2.44189e-05	-0.0169232
KLRC4	-0.0165222	0.00564769	0.0448551	-0.000757749	-0.00332096	-0.0427283	-0.0157942	0.0288835	-0.0175515	0.0185707	0.0189338	-0.0120862	-0.00118879	0.00296632	0.00644311	0.00833718	-4.6722e-06	0.00506464
KLRD1	-0.00453934	0.00901945	-0.00273935	0.00345455	0.0115529	0.0122738	-0.00628546	0.0138075	-0.0120281	-0.0105369	0.0515217	-0.00640244	-0.0148563	0.00260541	-1.02911e-05	0.00678141	0.0127624	-0.0120008
KLRF1	0.00045137	-4.20182e-05	0.010057	0.00288593	-0.0142966	0.00492923	0.00758969	-0.0255697	-0.012791	-0.016122	0.012415	-0.00698414	-0.0353615	-0.00999591	0.0042725	0.0152065	0.000141482	-0.0163422
KLRG1	0.00298296	0.0138067	0.0133111	0.0012937	-0.00915194	-0.0304056	-0.00871446	0.0334218	0.00131535	-0.0111756	0.0856317	0.00220297	0.000352093	0.0325574	0.00435684	0.0221821	0.0156824	0.0149429
KLRK1	-0.00543634	0.00163271	-0.00157105	-0.000346791	-0.0106068	-0.0333923	-0.0228129	0.00685525	-0.00164459	-0.0309119	0.0187172	0.00143798	0.00151457	0.0131306	0.00311013	-1.60549e-05	-0.000456861	0.00796326
KRAS	-0.00313054	0.0186647	-0.0348353	0.036208	-0.00959821	-0.0166084	-0.0163232	0.0147634	0.0171686	0.00147813	-0.0151416	-0.00646313	-0.0412795	-0.00469305	-0.02718	0.00643818	0.0141009	-0.0122657
LAG3	-0.00665167	0.00407514	0.0124129	-0.00198209	0.00334345	-0.032692	0.00251284	0.0688261	0.00869012	-0.000886721	0.0924869	0.023438	0.00530047	-0.00116292	0.00311207	-0.0198466	-1.1884e-06	0.000508617
LAIR2	-0.0242419	0.00861026	-0.0492926	-0.00773848	-0.0492029	0.00311433	-0.0253244	-0.0300277	-0.0427676	0.0241819	0.00643117	-0.0183458	-3.46709e-05	0.00616378	0.00369021	0.0432266	-0.00469706	0.0569422
LAMP1	0.00320343	0.00551828	6.38527e-08	0.00737136	-0.0225191	0.0149574	0.063789	-0.00158853	-0.0233255	0.0255705	0.0173113	0.0212115	-0.0821015	0.00371279	0.00711996	-0.0136923	0.00670841	0.00827063
LAMP3	-0.00478665	-0.00475905	-0.0105132	-0.00718533	-0.000132296	0.000371757	-0.0305887	0.0163723	0.0189795	0.0364383	0.00243762	0.0200334	0.000105495	-1.54236e-05	-0.00894423	-0.0189864	0.00632113	-0.00284138
LAP3	0.00176083	0.00581689	-0.00776635	-0.000330682	3.00481e-07	-0.00276532	0.0280904	0.0211786	0.00528911	0.0381738	-0.0268892	-0.0258255	-0.0742823	0.0040898	-0.0206943	-0.0108025	0.0117104	0.0031822
LAT2	-0.00721746	0.00311818	-0.00277552	-5.2482e-05	-0.0260542	0.00662621	3.09189e-06	-0.0416484	-0.01347	-0.0312941	0.0385318	0.00204329	-0.00249044	-0.0186238	0.0170753	0.00427029	0.00440979	0.00520122
LAT	0.00888193	0.0019174	-0.00108241	-0.00389912	-0.0412854	-0.0181301	-0.000351871	-0.00729585	-0.000304738	-0.0189612	-0.0292437	0.0234001	-0.00272006	-0.0103287	-0.01534	-0.00741252	0.0061402	-3.05368e-06
LAYN	0.00950964	0.000169733	0.00044598	0.00193245	-0.000137664	0.000943305	0.00238995	0.0999817	-0.00510144	0.00438914	-0.0595794	0.0083551	0.00458449	0.0053054	0.00300526	0.000261363	-0.00107985	0.016871
LCK	0.00783412	0.00225554	-0.00388913	-0.00226912	-0.0240234	-0.00817091	0.00965868	0.00836807	0.0126241	0.0112229	-0.0105326	0.013512	-0.00254817	0.0130023	0.00362109	0.00440854	0.00921329	0.0126675
LCP2	-0.00391763	-7.04097e-06	-0.0114991	0.00323913	-0.01644	0.00124896	-0.0102881	-0.00171022	-0.00826977	0.00618694	-0.0129866	0.017051	-0.0212919	0.0168009	-0.00115514	0.00802155	0.016122	-0.00211741
LEF1	0.000728909	-0.00434486	-0.033515	0.00451228	-0.0419868	0.00334533	-0.0400633	0.00648138	0.0304166	0.0501833	-0.0123071	0.00378261	-2.24134e-08	-0.00777463	-0.000325306	0.00936758	4.71819e-05	-0.0117861
LGALS1	0.00985106	-0.0193048	0.0345806	-0.000332507	0.00139691	-0.00109111	0.0267258	-0.0346685	0.00951647	-0.0317758	0.0113105	-0.0389541	-0.030158	-0.0115455	0.00410783	-0.011315	0.00670858	0.0462461
LGALS3	0.0148806	-0.0188776	0.0209686	0.00483043	-0.0065339	-0.00645547	0.0102853	0.00668592	-0.0120131	-0.00424269	-0.0696461	-0.0079366	-0.0594325	-0.00386508	0.0024567	-0.019638	-7.43751e-06	-0.0255417
LGALS9	-0.00128493	-0.00148993	-6.48754e-08	0.00218881	-0.0174552	0.00241758	0.00737025	-0.0142141	0.0415399	-0.0532417	-0.0164982	-0.0169183	0.0459243	0.0350518	-0.00645632	0.0121504	-0.00813893	0.000182316
LIF	-0.00758489	0.0036486	-0.000265764	0.00454898	0.0367518	0.0126673	-0.0245406	0.00365281	-0.0216434	0.0114732	-0.00857784	0.0123013	0.00584801	-0.0334936	-0.00450409	0.0225063	0.000568136	-0.0080428
LILRA2	0.000229398	7.53505e-05	-0.0010925	0.00145008	2.21773e-05	-0.0309214	0.05138	-0.195281	-0.0768694	-0.0656258	-0.000446832	-0.16104	0.00335243	0.0068476	0.00130609	0.267794	0.000581905	-0.0497193
LILRB1	-0.00149928	-0.0014601	0.0359309	-0.00679611	-0.000711665	0.000136421	-0.00056553	-0.0210628	-0.0623133	0.00289436	0.112489	-0.0515047	0.01281	-0.00899022	0.00176763	0.210742	0.000955132	0.0164168
LITAF	-0.0126603	0.00399292	2.31195e-06	-0.0103599	0.0120686	0.0515632	0.051468	0.031519	0.00843494	0.0418029	0.036068	0.0117278	-0.0851862	-0.0481113	0.0148013	0.0432227	6.51785e-07	0.000906481
LRP12	0.00505371	-0.0129666	-0.00326084	-0.00596066	0.000358946	-5.20796e-05	0.08206	0.00580445	0.00246861	-0.000309567	0.0236044	-0.0497758	-0.0283746	-0.046489	0.000486424	0.0192049	0.00108979	0.0116177
LRRC32	0.00268782	3.57313e-05	0.00183391	0.00505428	-0.00485457	0.0297023	-7.60179e-05	0.0303401	0.00569109	-0.0120132	-5.74341e-06	0.000559926	-4.69062e-06	6.55793e-05	0.000932015	-0.002263	-0.000705727	-0.0018976
LRRFIP1	0.0174923	0.000656385	-0.000659996	0.00166943	0.049823	0.0170031	0.00251806	-0.0121821	0.00697419	0.0223473	-0.00587604	0.0250354	-0.0714827	0.00495585	-0.00109435	-0.00719504	3.10671e-05	-0.0230075
LRRN3	-0.0295092	-0.00130616	-0.0160071	0.000304282	-0.0136086	-0.0299405	-0.0724278	0.0113959	9.84954e-05	-0.000514077	-0.00126536	0.0213565	0.0735871	-0.000129595	-4.94255e-05	0.0574349	0.00589546	0.00824455
LTA	-0.0100716	0.0160038	-0.0189674	0.0155654	-0.00157128	0.00498036	0.00194083	-0.0118451	-0.00541231	0.00157461	-0.000281442	0.0363276	-0.0076086	-0.0313166	0.00216946	-0.00190829	0.0234534	-0.00703641
LTB	-0.00724328	2.89229e-05	-0.00658609	0.00327359	-0.0275993	0.000108199	-0.0416866	0.00383654	0.0411188	0.00424594	-0.0159001	-0.0263245	0.0901933	0.00269944	-0.00119481	0.0253735	-0.0117	0.00358956
MAF.meta	0.0146739	-0.0217345	0.0220808	-7.2625e-05	-0.00320855	0.0150925	0.0119487	-0.0409609	-0.00100157	0.053142	-0.00973483	-0.00186833	-0.0111792	0.0119875	-0.000364997	-0.0074705	-0.0105065	0.0179258
MAPK1	0.0108275	0.00083902	0.00499198	0.0050538	-0.0259821	-0.00441373	0.00528026	-0.011132	0.0337901	-0.00695066	0.0250034	-0.0141896	-0.0305993	-0.00536208	2.86e-05	0.0130723	0.0039728	-0.000672696
MCM2	0.00555891	0.000576288	-0.0132244	0.00126903	-0.0287548	-0.00332651	0.00576507	-0.0148228	-0.00489473	0.0160421	-0.00641813	-0.0131043	-0.0410576	-2.37804e-06	0.000130557	-0.00113601	-0.00557214	0.0347764
MCM4	0.00353972	-0.00749448	0.000373931	0.00374813	-0.0376268	-0.004991	0.00992129	-0.00108825	-0.000656654	-0.00025245	-0.0120585	-0.00245674	0.0260022	0.000521611	0.0015317	0.0325557	1.21014e-05	0.0103566
MIR222HG	0.00071076	-0.000812709	0.014494	0.0147992	-0.00195114	0.00722381	0.00560655	-0.00926513	0.00500183	0.00413937	0.00979406	0.00633511	-0.0183968	0.0476866	-0.00049431	-0.0176924	-0.0214579	-0.0138631
MIR4435-2HG	-0.00237919	-0.00511989	0.000177044	0.00693283	-0.0132088	-5.91063e-05	0.0143984	0.0195139	-0.0616566	0.0395502	0.0247209	0.015835	-0.0479313	-0.00732178	-7.96236e-05	0.00356112	0.00661131	0.053015
MKI67	0.0083293	-0.0286101	0.000242953	-0.000475485	-0.0364092	-0.0581945	-0.00918626	-0.014027	0.00336782	-0.0108279	0.00176496	-0.00386439	-0.0106973	-0.00162111	-0.00244408	-0.00121916	0.011271	0.0211455
MYB	0.00537511	1.0298e-07	-0.0405707	0.0210095	-0.0171766	-0.0477889	0.00713745	0.00246492	0.00753225	0.0257622	-0.0013195	0.00399636	-0.036479	-0.00460901	0.000324604	-0.000473451	-0.0124127	-0.0138058
MYC	-0.00890026	0.00765718	-0.0315069	-0.00174461	0.0143703	-0.00551841	-0.0104443	0.0487936	-0.0221051	0.0250244	-0.0262511	-0.0190735	-0.00657585	0.0709253	-0.00765141	-0.00518111	0.0300016	-0.00375839
NAMPT	0.00359727	0.00211783	0.0108392	0.00464188	0.0140348	-0.00503493	-0.00256882	-0.0164957	0.00862353	0.00215557	-8.17603e-05	0.0213517	-0.0392683	-0.0467397	0.0051917	-0.0156255	-0.0255347	-0.0108033
NCAM1	0.00533429	0.0100397	0.000266159	0.00592983	0.0151566	-0.00556127	-0.00212355	-0.095691	-0.0350927	-0.0781232	0.00748508	-0.0515572	0.0451766	-0.000688716	0.0037846	0.0196731	-0.0087658	0.00687521
NCEH1	0.0067675	0.00843411	0.00201929	0.000781009	0.000312245	0.00556145	0.0490375	-0.00530717	0.00960339	-0.0418633	0.000113794	0.00779085	-0.0521233	-0.0114331	-0.00920355	0.00796393	0.00442962	-0.0188813
NCR1	0.00868003	-0.0045565	0.000825255	-0.0159885	-0.00143593	0.00614364	-0.0107165	-0.117445	-0.0423932	0.000148292	0.0239276	-0.0979821	-0.0045198	0.0629355	0.00262292	0.0935277	0.00187394	-0.0173806
NCR3	-0.000117085	-0.000719862	0.0141106	-0.000708869	0.0256403	0.00446692	0.00344869	0.0478704	0.0125583	0.0123131	0.0003753	-0.0103378	-0.0085755	-0.0110068	0.0101823	-0.00157404	-1.07855e-05	0.0126259
NEAT1	0.0226525	-0.00329003	0.020263	-0.00827937	-0.0267167	-0.000818399	-0.00377744	-0.0140353	0.0140962	0.0102832	-0.0325628	0.00287334	-0.0267024	0.00397976	-0.00456221	-0.0298112	0.00572495	-0.0239591
NFAT5	-0.00352235	0.00805691	-0.0279404	0.0185267	0.000106464	0.00382282	0.0252884	-0.00816288	0.0235369	-0.0259935	-0.00588085	0.035136	0.0810308	0.105976	0.0225324	0.0386195	-0.00789413	0.00569711
NFATC1	0.000881011	0.0175148	-0.00147024	0.00462669	-0.000156389	0.00329238	-0.00269676	0.00847128	0.0392212	0.0118933	-0.00733102	-0.00139058	0.00650854	0.00551317	-0.0204245	-0.0304566	0.000352587	-0.00166327
NFATC2	-0.000438623	-0.00449331	2.01392e-05	-0.00721275	-0.0361095	0.0137246	0.0275721	-0.00969933	-2.39667e-06	-0.00692125	0.0389883	-0.0318502	-0.0585755	6.71961e-06	0.00853731	0.00458793	0.00379966	-0.00788722
NFKB1	0.00953533	0.00133537	-0.00287441	0.000297963	0.013877	-0.00710182	0.00219053	0.0040183	-0.00118861	0.0258049	-0.0264489	0.0124078	-0.0238227	0.0591433	-0.0096763	7.63334e-05	-1.99413e-06	-0.0173205
NFKB2	-0.0095105	-0.000747573	-0.0120035	0.0132347	-0.0085439	-0.00036027	-0.0201529	0.0172234	0.0310033	-0.0165283	0.0226368	0.0353845	0.0877913	0.01788	-0.00598884	-0.0148449	0.00626335	-0.0122923
NFKBIA	-0.00831493	-0.00797513	-0.03822	0.00502977	-0.000270418	-8.31147e-05	-0.0390055	-0.00450226	0.0227793	-0.0254466	-0.0515688	0.0254798	0.141851	0.025045	-0.0111513	-0.0207649	-0.0945667	0.00716202
NFKBIZ	-0.0127134	0.00379379	0.000906536	0.0129399	-0.013572	-0.00960416	0.00656139	-0.00355458	1.34347e-05	0.0108642	-0.010617	0.0303223	0.003781	0.0173595	-0.0298358	-0.0160181	-0.0501621	-0.0159455
NINJ2	0.0142434	-0.0122421	0.0498393	-0.0161976	0.00033691	0.0124322	0.0191311	-0.00728592	-0.00278627	-0.0554847	0.00169117	0.0186891	-0.0102941	0.0753254	-0.00827744	0.00899244	0.00255315	-0.00739028
NKG7	-0.00515554	-3.69429e-06	1.70372e-07	-0.00417135	0.0244172	-0.00539756	-0.0185064	0.00300377	-2.68167e-07	-0.00745146	0.0304563	0.016852	0.00543691	-0.00704526	0.00414427	0.00685159	-9.48049e-07	0.00263627
NOTCH1	0.00263616	0.000583013	-0.0190507	-0.00465887	-0.00154883	-0.00672719	-0.00650699	0.00591116	-0.00604764	-0.000239763	0.0125376	-0.0564975	0.105858	0.00423195	0.00528518	0.0254049	-8.5133e-05	0.0164071
NR3C1.meta	0.000627879	-0.00192838	-1.43989e-05	0.00318154	-0.00481474	0.00956984	0.0225784	-0.0963573	-0.00496402	0.0244096	0.0123006	0.00104333	-0.053875	-1.01004e-05	0.00953416	-0.00896058	-0.00491572	-0.00254708
NR4A1	-0.0136777	-0.0055179	0.0254028	-2.93589e-05	0.0208666	0.00480342	-0.00505851	-0.0160979	-0.00267196	0.012525	-0.00970707	0.0354343	0.0165123	-0.0571422	0.00936138	-0.0105278	-0.0111358	0.00833193
NR4A3	0.00154213	0.00126293	-0.00087633	0.00493401	4.53355e-05	-0.00359609	0.0278526	0.00987235	0.0204544	-0.0427915	-0.000310298	0.051942	-0.0278738	-0.0625877	0.00362787	-0.0244939	-0.00664257	-0.0178663
NRROS	0.026	-0.000751153	0.0121313	-0.00478735	0.0194822	0.0512281	0.0530509	0.00159681	0.0101287	0.0293277	-0.0116686	-0.000942356	-0.0389217	0.00867178	0.000186033	-0.0407448	0.0178793	0.00666853
NT5E	0.00260409	0.0106182	0.00251228	-0.00974388	-0.00666604	-0.0906096	0.0172651	0.0175037	0.0589818	0.0387291	0.00452703	0.0121486	-0.0102509	0.0193242	-0.00368894	0.00862274	0.00338959	-0.00396914
OAS1	0.00484564	-0.00238081	0.0077248	-0.000644181	0.010763	7.19294e-05	-0.00685505	-0.0285293	0.0103376	-0.000994976	-0.00327189	-0.0140813	-0.0192352	0.0598999	0.0105396	0.0157623	0.0347186	-6.3307e-05
ORMDL3	0.0128146	1.30621e-06	0.000586777	-0.000803539	-6.30584e-05	-0.00328769	-0.0404675	0.00352085	-0.00577425	0.00322736	-0.00509537	-0.00484562	0.0877177	0.000350096	9.51458e-05	0.0211117	-0.0107608	0.000175623
OSM	-0.0016634	-0.00236292	0.0160229	0.00551138	0.0550634	0.000543693	0.048411	0.0112493	0.0557794	0.0454286	-0.0150476	0.0286908	0.0137602	-0.00594337	-0.00130625	0.0285193	-0.0937677	0.0233184
OTUD1	0.00533984	0.00191188	9.74701e-06	-0.00200882	-0.0176135	0.0103727	0.0159682	-0.00718044	-0.00536758	0.01205	-0.000781406	0.0298302	-0.0267376	-0.019785	0.00981022	-0.00473955	-0.0639974	-0.000220127
PALLD	0.000423042	0.00360337	0.0093268	0.000178265	0.0174588	-0.00843373	-0.00146795	0.0055097	-0.00389003	0.000339479	0.112071	0.019476	-0.00698991	0.0359344	0.00371855	0.00455478	3.84607e-05	0.0371728
PASK	0.00616367	-0.00126112	-0.0188657	0.0119347	-0.00245803	-0.0354857	0.00377474	0.00855759	-0.0145015	-0.0343325	-0.0349106	0.0241962	-0.0179198	-0.0130415	-0.0179688	0.00474853	0.00549866	0.0012176
PCID2	0.0129383	-0.000136981	-0.02627	0.00046653	-0.00867096	0.0318941	-0.018945	-0.0073287	-0.0108177	0.0263373	0.0108568	-0.0351097	-0.0234504	0.0165692	-0.0156631	-0.00444505	0.0426383	0.00084136
PCLAF	0.000209872	-0.0320113	-0.000261119	0.00913198	-0.0348624	-0.0016758	-0.0111834	-0.00288318	0.0174883	-0.00124848	0.0252144	0.000850295	-0.0335989	0.00111065	-0.00977065	-0.0021363	-7.05004e-05	0.0276827
PCNA	-0.00309104	-0.0013723	-0.00709986	0.00315703	-0.0350423	-0.0249416	0.0233817	0.0119461	0.0474933	-5.87719e-06	0.00581464	0.0204023	-0.00648623	-0.0974211	-0.0426935	0.0122346	0.01307	0.035248
PDCD1	-0.00751664	-5.05098e-05	0.00729356	-0.00507389	0.0040982	0.00486985	-0.0798726	0.00592011	0.00265972	0.0325525	0.0498057	0.00828215	0.0424139	-0.00592273	0.0145303	0.0377621	0.0001646	0.011532
PDCL3	0.00653505	0.00248136	0.00788924	0.00109104	0.0501687	0.0233256	0.0686938	-0.0136595	-0.00918647	0.0230153	-0.0114821	-0.00704732	-0.0510282	-0.0558991	-0.00743058	0.00896042	-0.0376137	-0.00126615
PDIA4	0.00624189	0.00238813	5.19048e-06	0.00224457	-5.75053e-06	0.0011476	0.0638041	-0.0105497	0.000323256	0.00423123	0.0107201	0.0073385	-0.0924869	-5.6777e-05	-0.00433649	-0.0139685	0.0262363	0.0244136
PDIA6	0.00465922	0.000208746	-0.000242644	0.00161245	-0.0138689	-0.00792957	-0.0150398	-0.000247099	0.02322	-0.0182841	0.00881178	-0.00782147	-0.0294025	0.00611072	-6.36883e-05	-0.00778438	0.0343999	0.0260306
PDPR	0.00648557	0.00356322	-0.000748383	-0.00335655	-0.0256332	-0.0189212	0.0175587	7.79791e-05	-0.011207	-0.029584	-0.0129426	-0.0175521	0.0180016	0.00673829	-0.00284235	0.0108178	0.00458201	-0.0217904
PECAM1	0.00819066	0.000998378	-0.0172061	-0.00421544	-0.00148582	0.00362401	-0.00955426	0.00984039	0.000644692	-0.00845472	0.036758	0.00724164	0.00224236	0.0450412	-0.00318795	0.0172363	-3.91203e-08	-0.00350681
PFN1	0.00670036	-0.00502971	0.00545528	-0.00725096	0.00543862	-0.000847116	0.0485626	0.00802857	0.0174873	0.0185838	0.00167096	0.00891723	-0.0327736	-0.0100976	-0.000901059	0.0230711	7.69504e-05	0.0279062
PGM1	-0.00127712	5.00428e-05	-0.00421429	-0.000252901	-0.0733286	0.00762019	0.00889885	-0.0382369	-0.0133334	0.00196244	-0.00177219	-0.0596021	-0.0194695	-0.03929	0.00494543	-0.00467223	0.0089051	0.00408964
PIK3CG	-0.00464983	0.00194137	-0.00648622	0.00617664	0.0167394	-0.0574855	0.0175598	0.0134529	0.0505644	0.00115025	0.00953761	0.0250593	0.0402326	0.0330722	-0.0107605	-0.00269316	0.0505409	0.00456959
PIK3IP1	0.000214288	0.0115128	-0.00777891	-0.000183873	-0.0111784	0.01048	0.00178498	-0.0299366	-0.058395	-0.000279491	-0.00514005	-0.00282614	-0.0092122	0.0132503	-0.0019709	-0.000208955	-0.0315324	0.00480825
PIM2	0.0113221	0.000144492	-0.0123659	0.00235524	-0.00422096	-6.20462e-06	0.00333602	0.00655006	-0.00188873	0.00512891	-0.0597811	-0.00241755	-0.0210918	0.0204821	-0.00623248	-0.0096576	0.0411392	-0.0121389
PMCH	0.0188597	-0.00324935	-0.00100121	-7.83531e-05	9.7272e-05	0.0447028	0.000891522	-0.111831	-0.097862	-0.00141738	-0.0218754	-0.0340094	0.000615822	0.0418241	0.00431631	0.14038	0.000549981	-0.000686238
POU2AF1	0.0052956	0.00860716	0.00592321	0.00447685	0.012804	-0.023034	-0.0107826	0.0267665	0.0166989	0.0487902	-0.0440299	-0.0121839	0.00578268	0.0212783	0.00189071	-0.00860163	0.0118009	0.0009593
POU2F2.meta	-0.00122341	0.00588029	-0.00148344	0.00248548	0.00246477	-0.00226967	-0.00899192	0.0234861	-0.00175431	-0.00910389	-0.0130145	0.00513418	-0.00138118	0.0131116	-0.000745755	-1.6749e-05	0.00463836	-0.00656878
PPARG	-0.00815395	0.00805624	0.00123818	0.00288054	-0.0428351	0.0264066	0.109201	-0.115104	-3.10037e-05	-0.03623	-0.103231	-0.0825491	0.000867376	0.0229371	-0.00153246	0.168162	0.000729239	-7.34588e-05
PRDM1.meta	0.00718291	-0.00716241	0.028731	0.000786605	0.00348813	0.0515258	7.21579e-06	-0.00747365	-0.00218307	0.0357656	0.0134251	0.0213877	0.00397398	-1.12251e-06	0.000132805	0.00972768	-0.0303208	0.0245963
PRF1	-0.00253564	-0.00147855	0.00557081	-0.00385979	0.0260517	-0.0274445	0.0160052	0.0342298	-0.00420573	0.00203485	0.0524681	-0.00193008	-0.000581968	0.012559	0.0178948	0.00993156	0.0141216	0.0130051
PSEN1	0.00478108	1.69693e-05	0.0115409	0.0289333	-0.0288596	-0.010879	0.0308265	0.0376638	0.0345208	-0.00912915	0.00421034	0.0623088	-0.0255995	-0.0568575	-0.00367572	-0.0118405	0.0439598	-0.0186671
PTEN	0.00517399	0.00368037	-0.017592	0.00256584	-0.0159378	0.00115588	0.0137185	0.0127432	0.0047088	0.0170987	-0.00468651	-0.0167297	-0.0132483	-0.00313008	-0.00337939	0.00633577	0.00405048	-0.00493442
PTGDR2	0.000466096	0.00231518	0.0230693	-0.000120481	-0.0410496	-0.0771637	-0.0050971	-0.00705799	0.0347517	-0.0204078	-0.0123456	-0.000278241	5.86959e-05	-0.000326826	-0.000142004	-4.49217e-05	0.0367942	0.0176097
PTPN11	0.0294057	0.00534944	0.00526902	-0.00312257	-0.00822783	0.00377409	0.0170433	-0.0302405	-0.0160339	0.0203974	-0.0108892	-0.0125777	-0.0917643	0.00604161	0.00285596	-0.0399603	-0.0142081	-0.0174119
PTPN22	0.00333348	-0.0123415	-0.0124428	0.00846621	0.0196805	-0.0458906	0.0928336	0.0393894	-0.0182307	0.0236526	0.0301085	-0.0111408	-0.0228747	-0.00677365	0.00622687	0.0082835	0.0134084	0.00632538
PTPN2	0.0052642	-0.00279454	-0.00744483	-5.35106e-05	-0.0302905	-0.00181295	-0.028999	-0.00496574	0.012548	-0.0125585	-0.012019	-0.00277319	0.0258088	0.00137689	-0.00312344	-0.0231125	-0.00122315	-0.000306794
PTPN6	0.00265629	0.0102515	0.0019219	-0.00924104	0.00276823	-0.0176587	-0.0275589	-0.00220925	-2.0867e-05	0.0209178	0.0193267	-0.0378854	-0.01501	0.0376851	-0.00201572	-0.0369778	0.0214473	0.0101906
PTTG1	0.00661935	3.89656e-05	0.00247855	0.00565356	-0.00115319	0.0132812	-0.00288244	0.0287714	0.0217945	-0.0255243	0.014822	0.00237446	-0.0351175	2.07174e-05	0.00205693	-0.00873914	-0.0112459	0.00585764
PTTG2	0.00349014	-0.000106885	0.00410777	0.00801749	0.00238519	0.0120285	-0.00389959	0.0588073	0.00777394	0.0235882	0.0121897	-0.00647093	-0.00928516	5.32003e-08	-0.00250862	-0.00730308	-0.0052374	-0.00491023
PYCR1	0.00643329	-0.00100625	-0.0313671	0.00188934	5.88135e-05	-0.094802	-0.0220751	0.0202416	0.0335486	-0.00128082	-0.0303411	-0.00497479	0.0155118	0.0972036	0.0139138	-0.00247904	-0.000120947	-0.00631076
RAB27A.meta	0.00608878	-0.000456496	0.0165782	0.000325831	-0.0169826	-0.0187755	0.0664439	0.0163752	-9.04679e-05	0.0167776	0.0341983	0.0199091	-0.0624842	0.0150666	0.0103994	-0.0369039	0.00165582	0.0260016
RAF1	0.00851288	-0.00103817	-0.006439	0.00622033	-0.0249176	-0.00134039	0.0334351	-0.0104726	0.0395553	0.0061348	-0.00121558	-0.0154568	0.0170885	1.24724e-05	0.00464529	-0.0159631	-0.0122752	0.00162522
RARA	-0.00679809	0.00718887	-0.00869506	3.30255e-05	-0.000250861	-0.0212994	-0.0590107	-0.00285717	0.0212688	-0.00593866	-0.0112457	0.0451975	0.127013	0.00285167	0.00692105	-0.0375549	0.00962999	-0.00717385
RASGRP1	-0.00642852	-9.0712e-05	-0.0321501	0.00775618	-0.0122005	-0.00255343	-0.00120405	-0.00479558	-0.00147684	0.00918734	-0.00218328	0.00547378	0.0518362	-0.00370872	-0.0136892	-0.0060715	-0.00350783	0.00185532
RBMS1.meta	0.00937494	0.00223784	-0.0136119	-0.00882913	0.0067879	0.00187587	0.0383672	-0.0275115	0.00961975	-0.0309828	-0.0139222	0.023533	-0.00708428	-0.00184861	-0.0020691	0.0119714	-0.00243668	-0.0163743
RBPJ	0.00849048	0.0127022	-0.00667383	0.0142777	-0.0325382	-0.0262302	0.0205634	-0.01744	0.00978347	0.0188962	-0.0157599	0.00334367	-0.048638	0.0193427	0.000297889	-0.0477347	0.000245177	-0.017905
RELA	0.00337467	0.010321	-0.0058425	0.00824411	-0.0139026	4.08298e-06	0.00170754	0.00716718	-0.00137857	0.0494385	-0.0422382	0.00796308	-0.0427622	0.0100074	0.00812621	0.00310526	0.00627947	-0.0170234
RELB	-0.00769131	0.00421266	-0.012728	-0.00364086	8.6653e-05	0.0103791	-0.0714193	-0.0129736	0.00235358	-0.0177797	-6.75464e-06	0.0361148	0.132587	0.0188125	-0.00859069	0.00758199	-0.000693353	-0.00313752
REL.meta	-0.0153235	0.00717895	-0.00314732	0.000168064	-0.0195052	0.00450177	0.00408542	0.0574299	-0.00687943	0.00369815	0.0239576	0.0256161	-0.0373141	-0.013636	-0.00279603	-0.0293887	0.0124134	-0.00192138
RERE	0.0148935	0.00205192	-0.00550128	0.00207275	-0.0142164	-0.00155003	0.0208169	-0.00468002	-0.00145019	-0.00473052	-0.0308621	-0.0177694	-0.00371692	-0.0256004	-0.0151082	-0.0135883	-0.0207535	-0.00450377
RGS1	0.0109369	-6.39722e-06	-0.0336065	-0.0137693	0.0187629	0.0294377	0.0208035	-0.0441645	-0.0125831	0.0861496	-0.0148233	0.0144804	0.00464231	-0.0077651	-0.00517549	-0.00791934	-0.0913808	-0.0184157
RORA.meta	0.00817938	-0.0132622	0.00752404	0.0109865	0.0423479	0.0534726	-0.00142788	-0.00782466	-2.62864e-07	0.0206194	-0.00601607	0.0344264	-0.0472609	-0.0382404	0.00155153	0.0086761	-0.0270744	0.0179832
RORC	0.0142032	-0.0247729	-0.0197788	-0.00694234	-0.0222131	-0.052732	0.00571987	0.0467339	0.0169608	0.0458789	-0.0661983	0.0138863	-0.0155287	0.0537104	-0.009128	-0.0126718	0.0352783	-0.00512209
RTKN2	-0.0101958	0.00533269	-0.000676463	0.000281891	-0.0358821	-0.00185862	0.0524196	-0.0628507	-0.040314	-0.105043	0.00123024	-0.0147072	-0.0186868	-0.000558259	-0.00144161	0.0290891	-0.000853486	-0.030066
RUNX1.meta	0.00737431	-8.91071e-05	0.0149685	0.000768164	-0.049541	0.0107678	-0.0106904	-0.00243932	0.0168057	0.0265287	0.00651586	0.0276806	-0.0355686	-0.0365614	0.0130743	0.0221205	0.00488936	0.00114087
RUNX3	-0.000431654	-0.000369754	0.0102664	-0.0175217	0.00542401	-0.0197108	0.0658471	0.00723324	0.0175584	-0.0320264	0.00896339	0.053649	-0.00679543	-0.0214823	-0.00433454	0.00992481	-0.00403237	0.0136347
S100A10	0.00896796	-0.00202028	0.00368151	-0.0133597	0.00400592	0.000950378	-0.0089223	-0.00688449	0.000466224	-0.0011422	-0.0202092	-0.00710076	0.0111566	-3.18115e-09	0.0051652	0.00681693	0.00359044	-0.00883764
S1PR1	-0.00604241	-0.022499	-6.77326e-05	0.0116701	-0.000662595	0.00739941	-0.00437523	-0.0375534	0.0502165	-0.00506108	-3.14984e-05	-0.00458692	-0.0407774	0.0330472	0.0105093	-1.22998e-05	-0.00207285	-0.00961139
SATB1.meta	0.00806805	0.0285294	-0.0534703	0.000470218	-0.0310013	-0.0174186	0.0418627	0.0270287	0.0204436	-0.00716259	-0.0241337	-0.00432479	-0.0187695	0.0250206	0.00334114	0.00184007	-0.00329529	-0.0234521
SELL	0.00732461	0.00301441	0.00790298	-0.00789382	-0.0276158	-0.0183416	0.00671583	-0.00303541	0.0289384	-0.00882517	-0.0172418	0.00376369	-8.36127e-08	0.0144019	-0.00216701	-0.00665792	0.00197375	-0.0373803
SELPLG	0.002332	-0.00535621	0.0102382	-0.0237381	0.00192289	-0.00147014	0.00103	0.0223069	-0.000220302	0.00969133	-0.00846455	-0.00596525	-0.00368238	0.00276886	0.00751698	0.00925977	0.0487843	0.0107975
SEMA7A	-0.00146874	0.0015329	0.0161789	0.00636121	0.00850647	-0.0441877	0.0407706	0.033819	-0.00280059	0.00668953	0.0409765	0.0175548	-0.0139687	0.0518855	-0.00243323	0.0157598	0.00532127	-0.0057553
SGK1	-0.0125686	-0.00303128	0.0136978	0.00387218	-0.000193122	0.0205967	0.0477879	-0.0101323	0.0322031	0.0403683	-0.0259157	0.0126221	0.0177663	0.011051	-0.0188837	0.0124208	-0.037813	-0.0186032
SH2B3	-0.0095268	0.0258944	0.00137838	0.0223923	0.0174117	0.0288209	0.0250751	0.0146474	0.0321969	-0.0138458	0.0253074	-0.00373535	-0.0159888	-0.0438151	-0.000439249	-0.0267823	-0.00108038	-0.00238274
SIRPG	0.00943011	0.00011704	0.000114166	0.00258551	0.00176879	-0.0696362	-0.0033244	-0.00522226	0.0117143	-0.0162392	-0.0206267	0.00691319	0.00781611	0.000621664	0.00252586	0.0134902	0.00409662	-0.0072119
SKAP2	-0.00163277	2.24015e-05	0.0107193	-0.00588067	0.0240763	-0.0256057	0.00736254	-0.00122406	-0.00069496	0.000387377	0.00943875	0.0201287	0.00790216	-0.0257732	0.0239075	0.0291903	0.00269631	0.00915954
SLAMF1	-0.00191828	-0.00244778	0.00499332	-1.11616e-05	-0.00301911	-0.0183171	0.00640576	0.0241291	-0.00734259	0.0421646	-0.0167999	-0.0063819	0.00751675	0.0396864	-0.0103211	-0.0109931	0.00966673	4.97546e-05
SLC25A37	0.0013127	0.011376	-0.00139006	0.012529	0.00235603	-0.00947729	0.0367472	-0.00749196	2.9827e-05	0.0235207	-0.0211521	-0.00744158	-0.00790746	-0.0103128	-0.00963019	-2.37438e-06	-0.00310429	-0.00141063
SLC2A3	0.00734888	0.000193322	-0.013603	-0.000263386	-0.00325646	0.00597343	-0.014425	-0.0205624	0.0195575	-0.0190487	-0.0245496	7.32638e-05	0.035004	-0.0194832	-0.00485882	0.00524059	-0.0520885	0.000114998
SLC38A7	-0.00393913	-5.67508e-06	-0.0186295	-0.00167839	-0.00112266	-0.00386228	-0.0117972	-0.0180955	0.000367314	0.0063052	-0.0149334	-0.0355004	0.0404259	-0.000256145	-3.11444e-05	0.0125339	-0.00848287	0.00396536
SMAD2	0.00224446	0.00577785	-0.00367552	0.00437845	-0.035915	0.00511319	-0.0191923	-0.00153677	-0.0153549	-0.00237807	-0.0285793	-0.00471605	-0.0449584	-0.000832713	0.00625186	0.00220617	-0.00415666	0.0021197
SMAD3	-0.0168708	0.00249264	0.000423014	0.000828745	-0.0335412	0.000877568	0.00122673	-0.00594953	-0.0137212	0.0309074	-0.0143756	0.0119613	0.0022836	0.00694296	0.014577	-0.00270714	-0.020736	0.00383574
SNX10	0.00228727	-0.01422	-0.0108498	-4.99142e-05	0.0148966	-2.1406e-05	0.0167526	-0.0230738	-0.00734894	0.00276142	-5.31398e-06	-0.0128816	0.00165834	0.00102999	0.00186483	0.0158532	-0.00930196	0.0122726
SOCS1	-0.00728874	0.0155462	-0.0232531	0.00548507	0.0191641	-0.00108008	0.0341704	0.0123366	0.0138655	0.0236479	-0.00376241	0.000514859	0.000306148	-0.0562151	-0.0187061	0.0276167	-0.0439531	-0.0171581
SOCS2	-0.00252675	0.0372697	-0.0225934	-0.00906026	-0.0114806	0.0213146	0.0229563	-0.000542933	-0.00922703	0.018911	-0.0196297	0.0266927	-0.0585564	7.65947e-06	0.00362992	0.0206854	0.0498703	0.0100277
SOCS3	-0.00616866	-0.00248283	-0.00730885	0.00827383	-0.0347272	-0.030981	0.049534	0.0156715	0.0413703	0.0496007	-0.0496708	0.0205659	0.062929	4.11715e-06	-0.00918169	0.0288355	-0.0152181	0.00130414
SOCS4	0.0104232	-1.63218e-05	0.00614375	0.0291637	-0.0219947	0.00590836	-0.0307062	0.0089968	0.00345855	-0.00272462	-0.0156471	-0.013039	-0.0756308	0.00732717	-0.00579029	-0.0519762	0.0328237	-0.0184391
SOX4	-0.00650203	-0.00709139	-0.0899528	0.000188151	0.0307245	-0.000126576	0.0427909	-9.93006e-05	0.0180658	-0.104644	0.00816747	-0.00324754	-0.00308697	-0.0442195	-0.0162544	-0.00524196	-0.00255614	-0.0265369
SPOCK2	0.00487375	-0.00704629	-0.0159682	-8.79807e-05	-0.00161582	-0.0197637	-0.000844688	0.00404748	0.00405247	0.0170019	-0.00876436	-0.0041781	0.0591435	-0.00172687	0.00315723	0.0309285	-0.00223202	-0.000105944
STAT1	-0.00655601	0.00353697	-0.0114122	-0.00711061	-0.037502	-0.0105447	-0.013421	-0.0122358	0.00500067	0.0249256	-0.0265934	-0.0147127	0.0196697	0.0646051	0.00238567	-0.000599551	0.0226035	-0.00516624
STAT3.meta	0.00598478	0.0122487	-0.0559874	-0.0153032	0.000620429	-0.0107197	0.0157358	0.00739968	0.0225579	0.000616477	0.0230151	0.0378775	-0.00710828	0.00327433	-0.012093	-0.017903	0.00759176	-0.00119165
STAT4	0.000268728	0.0112165	-0.0245454	0.0323011	0.0108618	0.00350824	0.0124797	-0.0123503	0.0338195	0.0304401	0.0705543	-0.00284835	5.51326e-05	0.113215	0.0164722	-0.00405409	-0.0112611	0.0140497
STAT5A	0.00859389	0.00831772	-0.0159227	-0.00535615	-0.0202081	-0.0184681	0.00702574	-0.00886048	3.64479e-07	0.00113105	-0.0148492	-0.000594371	0.0142462	0.0985038	-0.00657056	0.000975137	0.0389647	-0.00766044
STAT6	0.00985601	0.00726174	0.0121972	7.93288e-05	-0.0533081	-0.0204447	0.00257888	-0.0073835	0.0085189	0.00075375	-0.00942103	0.0020274	-0.0188623	0.00656253	0.00496598	-0.0029004	0.0381042	-0.00336872
TAGAP	0.00709526	0.00774326	-1.92489e-08	0.000474129	-0.00334945	-0.00929072	-0.0707134	0.00254183	0.00427973	0.0115756	-0.00280004	-0.0106865	0.00842473	-0.0496038	-0.0327939	0.00491686	0.0160878	-0.00288054
TAP1	0.0170331	-0.00342305	-0.00503127	0.000252881	-0.0370612	-0.0320385	-0.0122973	0.0340554	1.27526e-07	-4.93164e-05	0.00237987	-0.0146802	0.0170678	0.00345702	0.00158365	0.0102749	0.0337604	0.0193385
TARP-refseq	-0.0134738	2.46031e-05	0.0120179	-5.9028e-05	-0.00279038	-0.00997309	-0.00268404	-0.0634386	-0.0162864	-0.00472186	0.0415404	-0.0248865	-0.00782922	-0.00381216	-0.00834759	-0.00386879	0.000100505	-0.0149981
TBX21	0.00294517	-0.000318654	-0.00521929	-0.00425806	0.0303129	-0.00548251	0.00393297	0.0140721	-0.00869763	-0.00631177	0.146344	-0.0024719	-0.00481985	-0.0549507	0.00346619	0.0103882	0.0109573	0.0043032
TCF7	-0.00945123	0.00734022	-0.0110372	0.000681358	-0.00187721	-0.0320246	-0.0209889	0.0109148	-0.00281941	-0.0311543	0.00195614	-0.0243972	0.109849	-5.65691e-05	0.00035713	0.0511382	-0.0109561	-0.0015313
TGFB1	-0.0179309	-0.0132775	0.0229558	0.00542071	-0.000177148	-0.00418449	0.047004	0.0413934	0.0524273	-0.00946303	0.00820407	-0.0372198	0.0316455	9.06984e-05	-0.00289256	0.000187199	-0.00666836	0.00194789
TGFB3	0.00908491	0.0120072	-0.0101414	0.00618527	0.00792732	0.00840167	0.0182184	-0.020364	0.0451273	0.00140141	-0.0102953	-0.00564673	-0.0133956	-0.0532036	-0.00653781	0.000255756	-0.0100845	0.000818667
TGFBI	0.00180984	0.000163533	0.0921181	-0.000180459	-0.0161293	0.000138515	-0.0115105	-0.0118339	0.0499206	-0.015469	-0.0170951	4.77795e-05	1.37191e-06	2.38543e-06	0.000184478	0.0260744	0.00111249	-0.000993027
TGFBR2	0.00633032	0.0128143	-0.0686807	0.000220848	0.022665	0.00961795	-0.00486341	0.0007618	-0.0242761	0.0194046	0.00688615	0.00833795	-0.00393706	0.0608994	-0.000537872	-0.0219997	4.87583e-06	0.0139908
TGFBR3	-0.00213848	3.29403e-05	-0.000762273	0.00555351	0.00396777	0.000750215	0.054849	-0.0416255	-0.0181834	0.00983578	0.0315415	-0.012166	-0.0348971	-0.0328502	-0.0234008	0.0231025	-0.00997663	0.0091942
TGIF1	0.00237356	0.0135212	0.00794223	0.00407187	-0.00696278	0.0119428	0.00338777	0.0144064	0.0013617	0.019431	-0.00125618	0.0142581	-0.00757559	0.00566092	0.00873096	0.00359432	-0.0239222	0.0125074
THEMIS	-0.00518344	0.00141347	0.00128147	0.00350437	-0.00938284	-0.0747641	0.0146537	0.0335872	0.00264486	0.00747325	-0.00257645	0.00944514	-0.0148182	0.00418114	0.000145016	-0.0113374	-0.000154414	-0.00856029
TIAF1	0.00363164	-0.00580758	0.00911204	-0.000681892	-0.0307168	-0.0100522	-0.0193288	-0.0035024	-0.0188142	7.16851e-07	-0.0111932	-0.00100517	0.0038709	0.00874151	0.00166096	0.0249484	3.57907e-06	-0.00716415
TIFA	-1.34359e-05	-0.000894337	0.0150186	0.00747177	0.004383	0.00468381	0.00607344	-0.0307613	-0.0120061	0.020237	-0.0456821	-0.0142032	-0.0352986	0.00573737	0.000116343	-0.0387835	0.00160577	-0.0104232
TIGIT	-0.00198617	0.0215566	0.0429137	0.0045929	0.00161128	-0.00103912	0.0394002	-0.00507455	-0.00778398	0.0192894	0.0322212	0.0207705	-0.00616986	0.0444216	-0.0052141	-0.0265479	0.0277504	0.0202865
TK1	-0.00133903	-0.0342236	0.00859567	0.00572017	-0.00149443	-7.23825e-05	-0.0250273	0.00987168	0.00825881	-0.0114824	0.00357018	0.0196789	-0.0101791	-0.000360363	-0.000187621	-0.000123675	-0.000159834	0.0296153
TLR2	-0.0034937	0.0261627	-0.0102982	0.00154263	-0.0265107	0.00507045	0.0334874	0.000343191	-3.6797e-05	-0.0257659	-0.0717068	-0.011976	-0.040905	0.000433636	0.016143	0.0421046	-0.0133505	-0.0692704
TLR9	0.00102884	-0.01657	0.0272551	0.00253945	-0.0327751	-0.019508	-0.083465	-0.0530757	0.0125584	-0.0151555	-0.0408189	-0.0732439	0.0888647	-0.00587885	-0.0111375	0.164715	0.000161428	-0.000151358
TMUB2	-0.0103903	0.00470839	-7.16017e-07	-0.00576109	-0.00156958	-0.0584892	0.0291718	0.00385233	0.00658938	-0.0141893	-0.0183153	-0.0132528	0.0212464	0.0364419	-2.30884e-06	-0.00767605	-0.00299725	0.00204066
TNFAIP3	-0.0181441	0.0100193	-0.0185681	-0.00312339	-0.0275598	0.00122	0.00117909	-0.0181878	0.0104073	-0.00652724	-0.00415725	0.00270539	0.10253	-0.0819008	-0.0344838	0.0287381	-0.0909886	-0.00305486
TNFAIP8	0.00195898	0.00136814	0.00417826	0.000307877	-0.00715752	-0.0115672	0.0190656	-0.00613008	-0.00018827	-0.0129943	-0.0289007	0.00701468	-0.014454	0.0404853	-0.00668912	-0.0300132	0.0155434	0.00846559
TNFRSF13C	0.00250044	0.00291036	0.00900459	0.00245652	4.30529e-05	-0.00371892	-0.00533038	-0.0764199	-0.0704503	-0.000316673	-0.0405135	-0.079973	0.00996454	0.0195051	-0.00133134	0.162325	-0.00246722	0.000266275
TNFRSF18	0.000453621	9.22922e-05	0.0013441	-0.00697767	0.00597877	-0.00351701	-0.02313	-0.00898252	0.0159992	-0.0601838	-0.0411329	-0.0156671	0.122126	0.0149111	0.0113408	0.00267854	-0.00315217	-0.0210426
TNFRSF1B	-0.0179358	-0.00190025	0.0116673	0.0118262	0.00383352	0.0118472	0.0207317	0.0191946	-0.00980279	0.0301183	-0.0125114	0.0375616	-0.0211682	-0.00601841	-0.0048653	-0.0247383	-0.000424668	0.0527308
TNFRSF25	-0.00694442	-0.00138478	-0.00088671	-0.00589091	-0.0446357	-0.0173983	-0.033717	0.0156841	-0.00176267	1.43907e-05	-0.0256125	-0.00524153	0.0885308	0.0021157	-0.00289249	0.0428095	-8.02286e-05	-0.00317299
TNFRSF4	-0.00329018	2.48613e-05	-0.00735457	-0.0193792	-0.0171709	-0.0011032	0.0032991	-0.0517627	0.0128099	-0.0330163	-0.0726053	0.0364656	0.0921274	0.0325298	-0.0104872	0.0884438	0.000315312	0.00246594
TNFRSF8	-0.0133501	5.6569e-06	0.0226269	-0.000579777	-0.034566	-0.00143793	-0.000168042	0.0505583	-0.00634172	-0.020067	-0.00449373	0.008833	5.10708e-05	0.00561953	0.00649739	0.00168034	-5.53166e-05	0.0120991
TNFRSF9.meta	-0.0100675	-0.00637956	0.0267975	-0.000195705	0.0266195	0.0005591	-0.00323455	0.0754219	-0.0111714	0.0203844	0.0521395	0.0226007	0.00906742	0.0290023	0.0149104	-0.0103307	-0.00663549	-0.000680622
TNFSF10	0.00324758	-0.00020459	0.00524944	-0.0073091	-0.0158909	-0.00520866	-0.0228558	-0.0473977	0.0286888	-0.00828866	-0.0523802	-0.020251	0.0074505	0.0336264	-0.00175973	-0.00314385	0.0532547	-0.0217566
TNFSF11	-0.0175772	0.0015707	-0.0084308	-1.41314e-05	0.00610494	6.66511e-05	0.00870404	-0.0180819	-0.0312293	0.0414897	-0.0170573	-0.0244003	-0.0164237	-0.0384179	-0.0117699	-0.00931116	0.000786303	0.0146558
TNFSF13B	0.00617992	0.00940863	-8.37636e-05	0.00241569	0.0166929	0.000157625	-0.00880118	-0.0231099	0.000167682	-0.0293934	-0.025449	-0.00950304	-0.0263148	-0.0193463	-0.000870939	-8.32021e-06	4.89752e-05	-0.000399252
TNFSF13	-0.00506467	0.00675911	-0.000190746	0.00945327	-0.00315526	-0.0194785	0.00579644	0.00637127	0.0472591	0.0252379	0.00559621	0.00239927	0.000377502	0.0625044	-0.0112324	-0.0140166	-0.0214964	1.54242e-05
TNFSF14	-0.0038938	-0.00334063	0.0233701	0.0127363	0.0122718	-0.0059917	0.00504571	-0.0257349	0.00315633	0.0159656	0.0411886	-0.00170325	0.00826044	-0.00444638	-0.00630456	-0.0102913	0.0737392	-0.00655576
TNFSF4	0.0163402	0.00419679	-3.2772e-05	0.00117661	-0.00829536	-0.000133156	0.0229445	0.00526144	-0.00152144	-0.000313031	-0.00295322	0.00374733	-0.0468747	0.0633655	0.00469126	-0.003393	0.0153431	-0.0477995
TNFSF8	-0.0116702	0.0262699	-0.00819466	0.00221914	0.0232619	0.00210947	-0.0492286	0.00292063	-0.0107978	-0.00558838	-0.027399	-0.00570756	0.0503441	0.079841	-0.00530453	0.0103555	-0.0180796	-0.0088793
TNF	-0.00500945	-0.0075989	0.0167979	-0.00205082	0.00488587	0.0310684	-0.00582081	-0.039457	0.0404828	0.0320138	-0.00689828	-0.0111752	0.000975692	0.00433423	0.00670946	-0.0144188	1.29676e-05	-0.00542806
TOP2A	0.0056461	0.00154034	0.00058342	-0.0046839	-0.0230171	-0.00108716	-0.00485	0.0134177	-0.0152254	-0.042588	0.00739907	-0.00543293	-0.020235	-0.00853575	-0.00958219	-0.0383812	0.014258	0.00566161
TOX	-0.00734425	-0.00963162	0.020287	4.73358e-05	0.04006	0.00771486	0.010237	-0.0224038	-0.0198504	0.0319945	0.0466143	-0.00109717	-0.0562728	-0.000733989	-0.00151276	0.00105048	-0.00810688	0.00583792
TRAC	0.0102781	-1.12203e-05	-3.63735e-06	-0.00149036	0.00546101	-0.0229725	0.000227617	-0.00761114	-0.0147803	-0.0048234	-0.0186065	0.00211196	0.00450272	0.0398624	-2.08327e-09	-0.00445088	0.0226101	0.00355926
TRAT1	-0.00988646	0.00399541	0.00114304	0.000359418	-0.07182	-0.0101802	-0.00736971	-0.00721602	0.00414002	0.0143065	-0.0366641	0.0226008	0.0130456	0.0171024	-0.000870238	0.0161826	0.0250739	4.23401e-05
TRBC2	1.64649e-05	0.000664184	-0.0167814	-0.00128923	0.00307552	-0.00194234	-0.0057873	0.00789676	-0.000449768	0.0450938	4.86957e-08	0.00388655	-0.0025119	0.0161299	-0.00297161	0.00847861	-1.77688e-06	0.00937042
TRDC	0.00677925	0.00175882	0.00813095	-0.00137178	0.0356755	-0.000380985	0.00456324	-0.00777506	-0.035536	0.0164529	0.038031	0.00247504	-0.0206971	-0.048756	-0.0101957	0.0138385	0.00309846	0.0099974
TRGV9	-0.00103375	-0.00416855	0.00445454	0.000841379	0.0567661	0.000255083	-4.67467e-05	-0.140471	-0.0542109	-0.0196714	0.0591016	-0.0702412	-0.000131976	0.000346765	0.00249273	0.153917	-1.79401e-05	-0.00255938
TRIB2	-0.00902374	6.2731e-06	0.000230346	-0.000640245	-0.0156392	9.58401e-05	-0.0108328	-0.00964635	-0.00355847	-0.0117512	-0.0566239	0.0405032	-0.0399353	0.00242151	-0.00335271	0.00198262	0.0180962	0.00586871
TRPS1	0.00387064	0.00961455	0.00559886	0.00010641	-0.00923027	0.000704331	-0.0136811	0.000111137	-0.0109201	0.0144783	0.0272288	0.0123128	-0.110754	-0.00216494	0.00371175	0.0599103	0.0193651	-0.0140739
TSC22D3	-0.00897833	4.25437e-06	-0.0380361	-0.00349713	-0.0174989	0.0201798	-0.00463059	0.0119274	0.00195985	0.0244517	-0.0494782	-0.00664854	-0.0171067	-0.0988649	-0.0342052	-3.32282e-05	-0.0291758	0.00244281
TSHZ2	-0.012522	6.2392e-06	-0.0115607	0.000119016	-0.0116937	0.000966307	-1.71076e-05	-0.018261	0.0109534	-0.00953812	-0.018447	0.00604769	-7.70627e-06	3.47362e-05	-0.0113324	-0.0120371	2.80142e-05	0.0103669
TSPAN32	-0.0015121	0.00129221	0.00127246	-0.00672282	0.0076401	-0.0174276	0.0149484	0.00684984	-0.0393291	0.0112092	0.0185465	0.000962466	0.0231709	-0.00129909	0.00435699	0.0135507	0.000111779	-0.00404338
TSPAN5	0.00992123	-4.44022e-05	0.0280584	0.0039377	-0.00623415	0.000230708	0.00837608	-0.053591	-0.0056186	0.0226065	0.000565205	-0.0367359	-0.054147	0.0451328	-0.00285721	1.54854e-05	0.0126449	-0.00140135
TXK	0.00222717	0.0129848	-0.021906	-0.00784613	-0.00290856	0.00300641	0.0495761	-0.0171114	0.00135475	-0.00461676	-0.0183067	-0.00313047	-0.0113152	-0.0264303	-0.0328269	0.00824912	0.00367062	-0.0214745
TYK2	0.00295034	-0.000953281	-0.0380135	-0.00045988	0.0225252	0.00385416	-0.0190526	-0.0134472	-0.0162269	0.00473769	-0.019604	-0.0149616	-0.00108811	-0.00253146	-0.00362658	0.0129393	0.015761	-0.00150511
TYMS	0.0160061	-0.0374788	0.00101114	0.00232941	-0.000855725	0.00153364	-0.000359788	-0.0480456	0.0252226	0.0137387	0.00907302	-0.0270039	-0.00251088	-9.71932e-05	-0.000187042	-0.0208085	-0.0100171	0.026728
UBASH3A	-0.00556654	0.00202271	0.000710782	-0.00420361	-0.0350448	-0.00665912	0.00579084	0.000142507	-0.00490723	0.0292075	-0.00325833	-0.00951309	-0.00211625	-0.0059694	0.00192878	-0.000531357	0.0039259	-0.00623792
UBE2C	0.00864683	-0.00708331	-0.00672479	0.00144796	-0.00197354	-0.0567352	-0.00103768	-0.00130319	0.00532649	-0.0557914	-0.00154345	-0.00578135	-0.00142807	-0.0398892	-0.00959957	-0.000287824	-0.00162383	0.00823737
VNN2	-0.000749198	0.0241698	-0.0211	-0.00476322	-8.76713e-05	0.000237351	0.0126341	0.00364463	2.64816e-05	-0.0108363	0.040053	-0.00580179	-0.0829167	-0.0747775	-0.0309835	0.000870934	0.00995873	-0.0228435
VPS13C	0.0101649	0.000944162	-0.00306805	0.0117804	0.00668289	0.00657601	-0.0120565	-0.00611627	0.0161444	-0.00825855	-0.000132124	0.0188616	-0.0641706	-0.00542737	0.00156841	-0.00184027	-6.06386e-05	-0.00215103
XBP1	0.0036987	0.012268	-0.00178169	0.0352228	-0.00603117	-0.0108976	-0.0164033	-0.06087	0.0176358	-0.00222368	0.0410705	0.0174806	0.00176625	-0.0478913	-0.00927102	0.000234628	-0.00454701	0.00585214
XCL1.meta	-0.00472051	-0.00279479	-0.00128658	-0.00438877	0.0403087	0.0146935	6.8674e-06	-0.00227938	0.00034356	-0.00994201	0.0382643	0.00416229	-0.0178572	-0.00320862	0.00590411	-0.0101246	0.0103768	-0.00714403
XCL2	0.00182829	-0.00539132	0.00736249	0.00727442	-0.00374498	-0.00260623	0.000105163	0.0152195	0.00214638	0.0130514	0.0243374	0.0123918	0.00270539	1.95405e-05	0.00475615	-0.00640071	0.00512989	-0.0106155
YBX3	-0.018396	0.0212424	-0.0110272	0.00177796	0.0264168	-0.0697968	0.00106267	0.0292331	-0.00802827	0.0503272	0.0721476	0.0455479	-0.00667417	0.0144091	-0.0108638	0.0169035	-0.000907475	-0.00835922
ZAP70	0.00356589	0.0016853	0.0112405	0.00116949	-0.0107403	-0.0047521	0.0148892	0.00300491	-0.00901509	-0.0407931	0.00154482	-0.0281894	0.0505134	-0.0022621	-0.0113574	0.00912285	-0.00484422	-0.00104022
ZBED2	-0.00118668	0.00770265	0.0123683	-0.00750597	0.00040293	0.0493205	0.0774461	-0.0619502	-2.68965e-05	-0.0554963	-0.0396176	0.0228718	-0.00881331	0.0253258	0.0164458	-0.0167088	-1.57568e-05	-0.00139023
ZBTB16	0.00521441	0.00196008	-0.0057078	0.00604373	0.0174317	0.0210471	0.0258207	7.81561e-05	-0.0327155	0.000251391	-0.0387433	0.00417244	-0.0124584	-0.0153002	0.021611	0.0433443	-0.0183053	0.0134181
ZBTB32	0.00178149	-0.00602395	-0.00162938	-0.00117424	-4.42626e-05	0.000447939	0.025817	0.0248642	0.00273631	0.0383695	-0.0169551	5.04173e-05	-0.0301056	0.0440516	-0.000678471	0.00503231	5.34625e-05	0.00100222
ZEB2.meta	0.0024905	0.000780752	0.0315466	0.0183144	0.0194762	0.0244591	0.00257166	0.0540619	-1.77229e-05	0.01343	0.0973928	0.00521607	-0.025714	0.00369958	0.0017039	0.00391831	-0.000351447	0.0331948
ZFP36L1	-0.00930459	-0.000126122	0.0110046	0.00659858	0.0235522	-0.0158038	-0.0530329	-0.000122576	0.00708231	0.023798	-0.0177059	0.0414922	0.0639655	-0.0163175	0.00260189	0.00621351	0.00032554	-0.00463015
ZFP36L2	0.00424604	0.00214627	-0.00962974	0.0020461	-0.00111167	-0.0220813	0.0240902	-0.0206879	-0.0285463	-0.0026037	-0.00984886	-0.00684859	0.00938797	-0.0357832	-0.0182768	-0.00275152	-0.0197946	0.00478125
ZNF165	-0.00176495	0.0256045	-0.0243199	-0.0032792	0.0316508	0.0198845	-0.00969875	-0.0180189	-0.0081523	2.82147e-05	-0.0214665	-0.00853952	0.000370788	-0.0245761	-0.0180096	-0.011231	0.00142006	-0.000845067
ZNF26	0.0018268	0.0187222	0.000324844	-0.00169658	-0.000293661	-0.0234653	0.027139	0.00124813	-0.00988761	0.00680655	-0.00735198	-0.00497762	-0.06815	0.00535742	3.58792e-05	0.00637288	0.000223587	-0.0118085
ZNF292	0.00679606	0.0039299	-0.0090572	-0.00132325	0.0365395	0.000208307	0.00119659	0.0174962	-0.00152524	-0.00280821	-0.015907	0.0200558	-0.0944281	-0.014237	-0.0217911	0.0180889	0.0383462	-0.000437935
ZNF462	0.000246257	-0.00193558	-0.000429523	0.00190996	-0.021524	0.00214617	-0.057311	-0.107478	0.00862384	-0.0699324	-0.0328906	-0.11385	-0.000119582	0.000181757	-0.000259976	0.115125	-0.000877263	-0.0373753
ZNF683	-0.0119536	-0.00143167	0.0149901	0.00131619	0.00718629	-0.0351661	-0.0207116	-0.00116906	0.0126186	-0.0168352	0.0113289	-0.00723994	-0.00597046	0.0100264	0.00292216	0.0100031	-5.3706e-06	0.00715673
CD101-CD101-Ab	-0.00209749	0.0152688	0.0366967	-0.000227514	0.00455586	0.00457314	-0.0209447	-2.66554e-07	-0.0525022	0.02583	-0.0285116	0.0255467	0.0183555	0.013758	0.00198603	0.0103511	0.0001769	0.00231526
ICAM2-CD102-Ab	0.00128989	-0.00911149	0.0198899	-0.00300882	-8.33672e-05	-0.00279774	-0.0047753	0.0160018	0.0188599	-0.0206889	0.00360782	-0.00511253	-0.00334784	-0.000368318	-3.05017e-05	0.0143104	-0.000348681	-0.0039264
ITGAE-CD103-Ab	0.0158014	0.00123522	0.0681831	0.00182131	0.00388587	0.0640597	0.00126113	-0.01102	0.00667492	-0.00487119	-0.0383044	-0.000621202	0.0185084	-0.00923626	-0.0101732	-0.00859702	-0.00118792	0.000281165
KIT-CD117:YB5.B8-Ab	-0.00603942	-0.0106603	-0.0206472	-0.000147794	-0.0334326	-0.00720592	-2.55984e-07	-0.00325378	0.0101709	0.00303821	0.0336404	-0.00532422	-0.00248264	0.0212769	-0.00899434	-0.0100726	-0.000189516	0.00338815
IFNGR1-CD119-Ab	0.00357247	0.00439839	0.0165505	-0.0067621	0.00477341	-0.090471	-0.0105641	-0.0235644	0.011913	-0.0221855	0.0637163	-1.97291e-05	0.0151023	-0.00623492	0.0479829	0.0230337	0.00481199	0.000741175
ITGAM-CD11b:M1-70-Ab	0.00196608	-0.000908917	-0.00454283	-0.00713278	0.02311	0.00774918	-0.0376148	-0.0130007	-0.00443422	0.00579329	-0.0128643	0.00996115	0.00380666	0.000779627	0.0065591	0.00912375	0.000160984	0.0030529
ITGAX-CD11c:B-LY6-Ab	0.0150161	4.82889e-06	8.31831e-06	0.00112405	-0.0281309	-8.16622e-07	-1.63059e-08	0.013859	-0.0220406	-0.019974	-0.0151938	0.00245263	-0.00558472	0.0109543	0.00498906	-0.0132386	0.00299694	0.00275556
IL2RB-CD122-Ab	-0.00365081	0.00406018	-0.00524684	-8.88424e-06	0.0259047	-0.00243155	-0.00576695	-0.00910771	-0.016215	-0.0252143	-0.0248884	4.44904e-08	0.00138733	-0.0107159	0.00828935	0.0189745	2.17479e-05	0.0107694
IL6R-CD126-Ab	-0.00529031	-0.00304082	-0.00189685	-0.011349	0.0546051	0.00261491	-0.00962131	-0.0217999	0.024884	-0.0114597	0.00692029	0.0060286	-0.00573643	0.00649038	0.000932416	-0.00952551	-5.21138e-05	0.000160582
IL7R-CD127-Ab	-0.0043321	-0.011632	-0.0131136	0.00336808	2.7396e-06	0.0540715	0.000451142	0.000787054	-0.00201187	-0.0352488	0.0136418	-0.00216843	0.00992777	8.97804e-06	0.00574876	0.00233735	-3.39569e-05	0.00639889
TNFRSF4-CD134:ACT35-Ab	-0.00328235	0.00717665	-0.00771753	0.00694541	-0.00546081	-0.000905907	0.0018473	-0.0615157	-0.0245459	-0.0639405	0.042043	-0.0201727	0.00932929	-0.0089662	0.000171322	-0.00397014	-0.000127135	0.011293
TNFRSF9-CD137-Ab	-0.0282071	-0.00398233	-0.0316074	-9.4195e-05	0.00734795	0.00580723	0.00220111	-0.0207458	-0.0239198	-0.0582906	0.00987008	-0.00639304	0.0125211	0.00858642	-0.00556445	-0.0040787	0.00480287	0.00870611
CTLA4-CD152-Ab	-0.0141618	-0.0155797	0.0075591	0.00619861	-0.0456116	0.0231905	0.0233651	-0.0591874	-0.00617139	-0.0517854	0.0257509	-0.0212733	0.0409968	0.0216905	-0.00407412	0.00302105	-6.47799e-05	0.00842024
CD40LG-CD154-Ab	0.00753184	-0.0102806	4.51328e-06	0.00418641	-0.073888	0.0417066	0.0149569	-0.024203	0.0303639	0.00415957	-0.0319336	-0.0127684	0.0360231	0.011575	-0.0323145	-0.0029751	-0.00535955	0.00664408
KLRB1-CD161:DX12-Ab	-0.00537261	-0.0130119	-0.0180546	0.0106022	-0.0599072	0.00694454	0.013659	0.0151149	-0.0161213	-0.010931	0.0850594	-0.0195003	-0.00684945	0.0148882	0.0080979	0.012848	0.000635764	-0.0119015
FCGR3A-CD16:3G8-Ab	0.0137254	-0.00327813	0.00228957	0.00368037	0.00219206	-0.10718	-0.0167733	0.113989	-0.0286727	0.0011496	-0.0195049	-0.00256495	-0.0143415	-0.0354165	0.0139364	0.00998604	0.00226949	-0.0175114
CXCR3-CD183-Ab	-0.0132338	-0.00504976	0.020055	-0.0121451	-0.0378111	0.0585695	-0.0331583	-0.0064486	-0.0112484	-0.0925473	-0.0028773	-0.00958076	0.0178452	-0.00567604	-0.00784276	0.000366469	-0.000620558	0.000395441
CXCR4-CD184-Ab	-0.0107558	-0.0250793	-0.0525647	0.0101961	-0.0068026	0.0174969	0.0397502	-0.064299	0.0221676	-0.00845266	-0.0263543	-0.0109058	0.0148606	0.0270965	-0.0192898	0.00659873	0.000440413	0.00893978
CCR4-CD194-Ab	0.00811348	0.00710922	0.00840714	0.00912566	0.0355985	-0.00463173	0.00437249	-0.036068	0.000882009	-0.0285243	0.0261575	0.00907667	-0.0243568	0.0133607	-0.018892	-0.00397487	0.000415382	-2.7795e-07
CCR5-CD195:2D7-Ab	0.000176223	0.00644152	0.0552887	-0.00452489	-0.0368322	0.00653593	-0.0139386	-0.0303178	0.00426815	0.0122552	-0.000426737	0.00565096	-0.0133667	0.00598364	-0.00141293	0.0116319	5.1085e-07	-0.00583842
CCR6-CD196-Ab	-0.030308	0.00438835	-0.0226206	0.00176257	0.00782343	0.0296279	-0.000596381	-0.067133	-0.0158807	-0.020483	-0.00212158	0.0184408	-0.0351236	0.00240558	0.000610901	8.781e-05	-0.00357721	1.08621e-05
CCR7-CD197-Ab	-0.00318809	-0.00794433	-0.0587404	0.007967	0.00128351	0.00869892	0.0378135	-0.0217778	-0.000361548	-0.0296031	-0.010102	6.29724e-05	-0.00926546	0.00788595	-0.00565866	0.00534861	0.000303399	0.00133847
IL12RB1-CD212-Ab	0.00195149	0.00843678	0.0471168	0.0253942	-0.0120715	0.00577672	0.0150254	-0.00558601	0.0481529	0.0232673	-0.00927892	0.0238142	-0.0138474	0.000418399	0.00131642	-0.0148299	0.00498921	-0.0197897
IL15RA-CD215-Ab	-0.0226327	-0.000646471	0.00531652	-0.00662903	0.00341604	0.0490099	-0.0185071	-0.0288978	0.0105164	-8.11432e-05	0.0134076	0.00267118	0.000894365	-0.00811209	-0.000237473	-0.00359396	-7.18761e-05	0.00385392
CR2-CD21:B-LY4-Ab	0.00166887	0.00512892	-0.065172	-0.000999842	0.00961862	0.0762746	0.00733321	0.00983235	-0.0171824	-0.00418128	-0.0517948	0.00362481	-0.0166903	0.0188708	-0.000757153	-0.00273613	0.000128858	-0.000365828
CD226-CD226-Ab	-0.0525226	0.0237453	0.0521778	0.0132819	0.0229992	-0.000123898	0.00131971	0.000127639	0.040752	-0.0533966	-0.013845	0.013082	0.000450166	0.000156578	-0.000132677	0.0463221	0.00897053	-0.00251932
IL2RA-CD25-Ab	0.000707234	-0.00419327	0.040985	-0.0120483	0.000475545	-0.0162985	-0.00375254	0.0134571	0.0150586	0.0444026	-0.00874598	0.00821191	0.00641997	-0.00537017	-0.0003891	0.0152575	-0.00441243	0.0117561
DPP4-CD26-Ab	-0.0113826	-0.00477183	4.96174e-08	0.00243651	-0.0440811	0.0622702	-0.00830219	0.0286219	-0.000699877	-0.0105673	0.0285074	-0.00462298	0.00791682	0.00973767	-7.35055e-05	0.00123262	-2.83289e-05	0.0130538
BTLA-CD272-Ab	-0.0414376	0.014083	-0.0264144	0.00246922	0.00799552	-0.000444738	0.00149453	-0.00486984	0.0315689	-0.0438807	-0.0109093	-0.00458434	0.0057211	0.0302994	0.0114234	-0.00255765	0.00155564	0.00258107
PDCD1LG2-CD273-Ab	0.00338415	-0.00798802	-0.0315898	-0.00295003	0.00483035	3.44352e-05	0.00826219	-0.0353373	-0.0175775	-0.0660181	0.0221836	-0.0178801	-0.0134183	0.0191694	-0.000165283	-0.0167607	-0.000862616	0.012179
CD274-CD274-Ab	-0.00364922	0.00688478	-0.0407729	0.0129272	0.00229153	0.0379437	0.000441406	-0.0235143	-0.021546	-0.0827838	0.007696	-0.010285	0.00261092	0.00435383	0.00473997	-0.00922486	0.000694194	-0.000268741
ICOSLG-CD275-Ab	-0.000214206	-0.00170967	-0.0522969	0.00470182	0.103247	0.00221997	-0.0246842	-0.0635688	-0.0228848	-0.0347685	0.0345481	-0.0117424	-0.00929948	0.0105779	0.00441256	-0.0114799	0.00452634	-0.0127829
ICOS-CD278-Ab	-0.000762118	0.00803518	0.000290857	0.0104172	0.0154011	0.0469025	0.00626806	-0.0411658	0.00940723	0.00834175	-0.000216774	0.00114076	-0.00482396	0.00723896	-0.021142	-0.00163956	0.00165114	-0.0110803
PDCD1-CD279-Ab	-0.0422352	-0.000691567	0.045268	0.0121416	0.028394	0.0112613	0.00982862	-0.0418105	-0.00640018	-0.045129	-0.0243408	0.00105954	0.0227829	0.00056163	6.7456e-05	-0.0158394	-0.000903006	0.017967
CD28-CD28:CD28.2-Ab	-0.0207933	-0.00781057	-0.00825097	0.00205668	-0.00877207	0.0452185	-0.00696929	0.014196	-0.00971263	0.00539893	0.0240138	-0.00267984	0.0112969	-0.00404833	0.00771273	-0.00629701	0.000112225	-9.13298e-06
PECAM1-CD31:WM59-Ab	0.0225537	-0.0110821	-0.0251203	0.00219912	-0.00872341	0.0162298	-0.00322349	-0.0374066	-0.000404666	0.0106324	-0.0124681	-0.00462774	-0.00130151	0.0158361	0.000578756	-0.0325991	0.0104838	0.00504185
NCR1-CD335-Ab	0.0152659	0.00554494	-0.00790638	-0.00327885	-0.0119672	-0.0279357	0.00623944	0.0475671	0.0079843	-0.00692007	0.0254866	-0.00618442	-0.0286227	0.000799932	-0.00259979	0.00864268	-5.56456e-05	-0.00348364
CD38-CD38-Ab	-0.00139261	0.0119846	-0.0447224	0.00633947	0.0341517	0.00980838	-0.00339465	-0.0235005	0.0497424	-0.0198486	0.0108938	0.00190716	-0.00329645	1.08199e-05	2.36402e-05	0.00824804	-8.6047e-05	-0.00980725
ENTPD1-CD39-Ab	0.00929442	0.0179975	0.0115533	-0.000599389	-0.0113062	-0.00114895	0.0145807	-0.0651761	0.00370258	0.0206109	0.0228437	-0.0032269	-0.00894777	-0.00447318	-0.000718774	0.00894333	-1.5367e-05	-0.00364032
CD40-CD40-Ab	-0.00738593	7.09024e-13	-8.14823e-12	4.83884e-12	0.000345733	0.0625402	-0.00466872	-0.0759925	0.00391373	-0.00142559	-9.69679e-13	-7.194e-05	-2.71646e-13	0.017482	2.2435e-12	-1.42657e-12	-1.88583e-11	2.34835e-05
PTPRC-CD45RA:HI100-Ab	-0.00525351	-0.00957958	-0.0203378	-0.00340046	-0.0127296	-9.44232e-06	-0.0171491	0.00525768	2.88224e-06	-0.0118193	0.0303803	0.00298141	0.00787581	1.15554e-05	-3.61834e-05	-0.00864819	0.00458459	0.000679158
PTPRC-CD45RO-Ab	-0.0240088	-0.00342756	-0.0018139	-0.000218334	-5.99927e-06	0.0446272	0.00343137	0.00168583	0.00347184	0.0200641	-0.00920594	-0.00318418	-0.00190486	-0.0188654	0.00498271	0.00202179	-0.000135991	0.000209806
CD46-CD46-Ab	0.0086962	0.000450842	-0.0159288	-0.00356924	-0.0108711	0.047771	0.0118493	-0.0712578	-0.000114034	0.0150294	0.027783	-8.00083e-06	-0.00293976	0.0107768	0.00821447	-0.0174494	9.99132e-05	0.00337296
ITGA1-CD49a-Ab	-0.0225968	1.47001e-05	0.0905094	-0.00527878	-0.0334224	-0.000190431	0.00659529	-0.0316357	-0.0108529	-0.0347699	0.0108226	-0.0104827	0.000179403	0.000587556	0.00652833	-0.00182568	2.72469e-05	0.00797276
ITGA2-CD49b-Ab	-0.00297813	0.0053034	-0.035098	0.000616331	0.0469977	-0.00773882	-0.0105508	0.00431851	-0.0180327	-0.114465	0.00330696	-0.0258101	-0.000760731	0.00778549	-0.00284565	-0.00449737	0.000266182	0.0210168
ITGA4-CD49d-Ab	0.00829353	0.00138564	0.0230553	-0.00125426	0.0450657	0.065898	-0.00273229	-0.00327136	-0.0441269	0.00386819	-0.00674999	-0.0222932	0.0250402	0.0165609	-0.00771517	0.010638	0.000197102	0.000687722
CD4-CD4:SK3-Ab	-0.00207592	-4.29984e-10	0.00454736	-2.37064e-06	0.0185699	-0.00485691	0.036189	-0.0232458	-0.0117158	0.0259108	0.0109546	-0.00410743	-0.00147842	-0.00973177	0.00817376	0.00942217	2.53743e-07	-0.00766073
NCAM1-CD56:NCAM16.2-Ab	0.000412403	0.00239135	-0.00819674	-0.00877609	-0.0285398	-0.00250535	-0.00383436	0.00229108	-0.0156964	0.00388883	0.0178865	-0.0161105	0.00753488	-0.00553551	-0.00115116	0.0169404	0.00275379	-0.00397219
SELL-CD62L:DREG-56-Ab	0.00747548	0.00357777	-0.00373152	0.00167396	0.0481327	-3.04858e-05	0.00360221	0.0204543	0.00123295	0.06083	0.0113144	-0.0147525	-0.00503429	2.47683e-06	3.43622e-07	1.57084e-06	-1.49561e-06	0.00266486
CD69-CD69-Ab	-0.00467535	0.00237258	-0.00235145	0.00829342	-0.0719057	0.0559967	0.00955542	-0.0833795	-0.0290856	-0.0806942	-1.37032e-06	0.0207412	-0.00497224	-0.00318583	-0.0404006	-0.00147098	-8.48316e-05	-0.000441229
NT5E-CD73-Ab	-0.020761	0.00197762	-0.0137308	-0.00994272	-0.00051662	0.0181503	0.00244424	-0.0136744	0.00318695	-0.0249161	-0.00192866	0.00759662	-0.00300058	0.00683025	0.00279919	0.000332348	-3.1879e-06	0.0037741
CD80-CD80-Ab	-0.00887078	0.00393538	-0.0167355	0.0212177	0.0479842	-0.00669285	-0.00531191	-0.0340324	-0.0151421	-0.0622762	0.00258373	0.000578147	0.0203615	-0.000523659	-0.0102948	-0.0100141	0.000113379	-0.00273074
CD86-CD86:2331-Ab	-0.00717556	-0.00241068	-0.00974655	-0.00586243	0.00741463	0.00239875	0.0134588	-0.0735438	-0.0259947	0.0358027	0.0385994	0.00074812	-0.0346024	-0.000305264	0.0113704	0.0125368	0.00555522	-0.00112282
CD8A-CD8:RPA-T8-Ab	0.00267961	0.00448732	-0.0083919	-0.00151007	-0.0275254	-0.00431891	-0.0122624	-0.0193478	-0.0194037	0.0118593	-4.51526e-08	9.9309e-07	-0.00383907	-0.00991874	-0.0265628	0.0270809	-0.00678495	-0.00110774
KLRD1-CD94-Ab	-0.00563016	-3.59224e-07	-3.50345e-09	-0.0010349	-0.0066953	-0.00127415	0.00776125	-0.0101041	0.0082785	0.0318213	0.00661569	0.00320369	-0.0101824	-0.00843506	-0.00658364	0.00729807	0.000524366	-0.000345606
FAS-CD95-Ab	-0.000180704	0.00785479	0.0555319	0.000319995	0.0045728	-0.00224479	-0.000405579	0.017103	-0.00497478	0.0076551	-0.0108782	0.0140699	-0.00111003	-0.00601028	-1.5741e-05	-0.00116404	-0.000151154	-0.00649508
CXCR5-CXCR5-Ab	-0.0215071	-0.00176066	0.00306667	7.83454e-07	0.00181987	0.0834718	0.0315143	-0.0528732	-0.000887894	0.0563205	-0.012666	-0.00123783	-8.36259e-10	0.0146236	1.52354e-08	-0.00145599	-0.00105703	-3.68534e-11
LRRC32-GARP-Ab	-0.00283651	0.00674532	-0.00853778	3.77427e-05	-0.0204206	0.095524	0.0188554	-0.0503986	0.00992217	0.0463811	-0.00373258	0.0190149	-0.0390578	0.00183217	-0.000341377	0.0162164	0.00615749	0.01364
TNFRSF18-GITR-Ab	-0.00457843	-0.00468293	0.0235256	-0.00586989	1.46552e-05	-1.32912e-05	-0.0415826	-0.0219481	0.0152525	0.0613143	0.0611835	0.00267285	0.000172833	-0.00506497	0.00308553	-0.0175767	0.00469233	0.0114514
CD74-HLA-DR-Ab	0.00305041	-0.0214307	0.0532326	0.0145528	0.0235904	0.000357182	0.0106127	-0.0200516	-0.027245	0.0225144	-0.00546601	-0.00614498	1.18262e-05	-0.0066234	-0.00187373	-0.0199192	-9.02223e-05	0.0044535
ITGB7-ITGB7-Ab	-0.00231092	0.00996103	0.00793321	0.00446572	0.0191016	0.0188335	0.0169037	-0.00940942	0.019939	0.0681473	-0.00901621	0.0232016	-0.0170468	-0.0158962	0.00534109	-0.00768291	-0.0105107	-0.00497224
LAG3-LAG-3-Ab	-0.0147506	-0.0276067	-0.044645	0.00611391	0.00431358	-0.00828806	-0.0228177	-0.017592	-0.0268891	-0.0614782	0.0336634	-0.0245138	0.00731358	0.00395588	0.00726913	0.00603531	-2.95184e-05	0.00280519
TRDV2-TCR-Vdelta2-Ab	-0.0155169	-2.06585e-05	-0.0626548	-0.0200222	0.0137831	0.0331236	-0.013667	-0.0611207	-0.0217316	-0.0115157	-0.0132286	0.0159099	0.0367472	-0.00623415	-0.000427405	0.0137473	-0.000560363	0.00553299
TRGV9-TCR-Vgamma9-Ab	-0.00543816	0.00300396	0.00103366	-0.0102307	0.0386428	-0.00413373	0.00329609	-0.0067253	-0.0443962	0.00158045	-0.0382545	-0.00841549	-0.0122854	0.0107965	6.63802e-05	-0.00470138	0.00298376	0.00161386
HAVCR2-Tim3-Ab	0.00438864	-0.00379691	-0.0268792	-0.00645056	-0.0322135	0.00822475	-0.0426051	-0.0220119	0.0126394	0.00490147	0.0395738	-0.006171	0.00905987	0.00145872	0.00237712	-0.00799317	0.000529644	-9.15984e-05

### Sheet: PIP
	1	14	43	58	75	92	94	115	121	133	148	171	181	241	242	319	341	363
ABL2	0.00556112	0.999992	1	0.0865148	0.00994641	0.00345531	1.30888e-05	0.999665	0.0259929	0.00292361	0.000392749	0.00340267	1	0.998328	0.00264511	0.000135765	7.19652e-05	0.00915344
AC013264.2-gencode	0.999113	0.00026431	0.000410325	0.018947	0.00621551	0.00368983	8.98615e-06	3.70508e-05	5.03877e-05	0.000837627	0.000431741	2.66463e-05	1.24672e-05	0.0014217	0.000136931	7.49867e-06	0.0014152	1
ADAM10	1.27987e-05	0.000710339	1	0.0112939	0.00160675	0.00285589	4.15795e-05	6.66587e-05	0.000306935	0.0309373	9.0497e-05	8.24261e-06	6.43956e-06	1	0.999948	1.13796e-05	0.00314166	0.791057
ADAM17	0.000604718	0.0452312	0.000506064	0.0909597	0.00779828	0.00975913	1	0.000651021	0.999859	2.41975e-05	0.000533295	0.00682734	1	1	0.511813	0.943262	0.00209484	0.998213
ADA	0.00447602	1	0.000371778	0.043129	0.00853815	0.0137278	1.64449e-05	0.000419289	0.00358712	2.21044e-05	0.0341774	0.000763709	2.06399e-05	0.0166578	0.00258689	1.39705e-05	0.000271142	0.113328
AFF3	0.13155	0.918662	0.322206	0.181175	0.13657	0.0664531	0.00877485	0.0483768	0.0381429	0.0133403	0.186114	0.477718	1	0.0629588	0.210708	0.0182065	0.200032	0.148051
AGPAT4	0.0603986	0.0523551	0.00310254	1	0.0495535	0.0184026	0.00922527	0.000650346	0.963918	0.0263775	0.0110606	1.38992e-05	0.999999	0.0229006	1	1.05858e-05	0.00290333	0.999844
AHR	3.25576e-05	0.00107623	5.77683e-06	0.121597	0.000149931	0.999997	0.00112524	4.89553e-06	0.999998	0.00268091	6.12988e-06	1.5767e-05	1	0.00041343	2.4342e-05	0.0269703	0.498911	1
AIM2	0.0526392	0.987744	7.34504e-05	0.14693	0.00388624	0.0158406	1.38588e-05	0.000482437	0.000387787	2.3692e-05	0.0185941	0.000244472	1.43112e-05	0.000493221	0.516283	1.50358e-05	0.00398385	0.14195
AKAP11	3.22994e-05	0.301059	7.6969e-06	0.0852987	0.0937304	0.000204969	1	7.39224e-06	4.92395e-06	0.000216359	0.000240075	0.000670932	4.48299e-06	5.32062e-06	5.45736e-06	5.58157e-06	9.9824e-06	1
AKAP12.meta	0.133312	0.438474	0.171131	0.201402	0.140266	0.145434	0.0633608	0.0615907	0.0781622	0.169584	0.10575	0.0876405	0.0652221	0.06689	0.111569	0.187492	0.125986	0.188415
ANK3	0.00177237	0.00361337	0.000311497	0.154829	0.0112716	0.00999968	1.75887e-05	1.12512e-05	0.00021105	8.33151e-05	0.00138631	0.000231508	1.97516e-05	0.000741854	0.999974	1.01977e-05	0.00803949	0.0298034
ANXA1	0.99852	0.999978	1	0.0365497	0.0420399	0.0200929	6.03452e-06	0.000256669	1	0.0125286	5.01468e-05	0.999999	1	0.00294918	0.0277649	1.72581e-05	3.2658e-05	0.0095675
ANXA5	9.54886e-06	0.0518784	0.0001322	0.0705153	1	0.965117	3.32556e-06	0.996386	0.000427205	2.76199e-06	8.92287e-06	0.500938	4.8686e-06	6.59365e-06	4.46402e-06	7.67566e-06	0.000376632	0.00507774
AOAH	5.57742e-06	0.00475795	4.68186e-06	0.0362606	0.362449	0.00351635	3.91888e-06	0.000551479	4.83403e-05	0.000241431	4.80668e-06	9.23855e-06	2.66186e-06	0.000426447	0.000759622	3.926e-06	5.08861e-05	0.00888859
APOBEC3G	0.00380851	0.596622	8.8076e-05	1	0.00419295	0.999882	4.79816e-06	0.00682134	0.000276708	0.000741097	1	1.75196e-05	0.500037	0.000401058	0.00270374	3.49795e-05	1	0.00969292
AREG	0.0012121	0.999999	1.37487e-05	0.00898339	0.00457141	0.00310179	3.88154e-05	7.72446e-06	2.01991e-05	0.0796871	0.000294841	1.4191e-05	6.85234e-05	0.000320037	0.000537234	3.96973e-06	1	0.0319616
ARL4C	8.69359e-06	0.00240897	6.46412e-06	0.943933	4.63007e-05	0.931392	1	4.99839e-06	1.5186e-05	9.852e-06	5.00452e-06	4.43697e-06	9.45576e-06	6.89002e-06	0.999995	3.50912e-06	1	0.0293919
ATF6B	0.00165454	0.00188012	2.41143e-05	0.9932	0.00551979	0.012077	2.39356e-05	0.00017271	0.00825104	7.2226e-05	0.060937	7.75368e-06	1.72933e-05	2.17026e-05	0.00280083	7.02405e-06	0.0137554	0.00964673
AURKB	0.00812738	0.809546	0.00160836	0.149713	0.0225805	0.0687529	0.000672721	0.00162111	0.0148982	0.467808	0.0108621	0.0109514	0.000522888	0.00223894	0.00388556	0.1288	0.011323	0.954168
B3GAT1	1	0.00403938	9.87329e-05	0.00571552	0.990622	0.016112	5.0679e-05	0.000357982	0.00364928	0.00388312	1	0.000142741	1.16327e-05	0.00384531	0.011632	4.55639e-05	0.000107782	1
B3GNT5	4.51701e-05	0.0136232	1.73691e-05	0.0428484	0.000717214	0.0845945	0.0487156	0.0190245	0.000545783	0.0028135	0.000548613	7.11868e-06	0.00305294	1.65625e-05	2.07781e-05	5.55909e-06	0.627903	0.187278
BACH2.meta	1	1	1	0.0884362	0.00549862	0.0068323	2.8988e-05	0.160995	1	1	0.00139675	1.37817e-05	8.32364e-05	8.67454e-05	0.468321	7.64395e-06	0.00187086	1
BANP	0.0046722	0.176579	0.00103739	0.421399	0.0117492	0.930357	0.000521724	0.000587372	0.00294834	0.0122119	0.00569547	1	1	0.999922	1	0.000385116	0.00572082	0.0434009
BATF3	0.151765	0.11866	0.0614611	0.190016	0.100846	0.153483	0.0193625	0.0586894	0.191931	0.0976542	0.387463	0.00662882	0.110452	0.11189	0.216226	0.0162619	0.0770936	0.453734
BATF	0.000937092	0.0445787	0.0105478	0.121482	0.00172968	0.00868345	7.00126e-06	3.54412e-05	0.000865205	3.39735e-05	0.000205418	6.76852e-05	6.61636e-06	0.00249578	0.0191051	1.28978e-05	0.503969	0.464978
BAX	0.00222564	0.00137595	9.36147e-06	1	0.0011208	0.00280465	7.88322e-06	4.08239e-05	1.14591e-05	0.000518353	0.000197269	0.000237415	1	2.16776e-05	1	7.07226e-06	0.999977	0.00656862
BCL11B	6.66824e-05	0.00139183	1.50714e-05	0.00861096	0.000737865	1	1	6.65031e-06	6.88611e-06	3.98863e-06	2.22922e-05	1	1.06675e-05	0.000113455	1	2.74471e-06	0.00101156	1
BCL2A1	0.000190164	1	3.0769e-06	0.000439022	0.000458169	0.00165359	3.80783e-06	4.52397e-06	0.000392904	0.00167371	2.10549e-06	2.63145e-06	3.10195e-06	2.00094e-05	0.524801	1.77504e-06	9.26743e-06	0.00579605
BCL2L1	0.00122553	0.0170494	2.56989e-05	0.0217015	0.00419098	0.0143724	0.00159968	0.000719475	0.0011604	6.24866e-06	0.000123169	1	1	0.00072509	0.0016561	0.0202195	1.20208e-05	1
BCL2	0.000132505	0.99977	1.19714e-05	0.0731944	0.00026707	0.0344543	2.01027e-05	4.21814e-05	7.79391e-06	9.7503e-06	8.56273e-06	5.17988e-06	0.000508085	3.94797e-06	1	3.02312e-05	0.000165989	0.119948
BCL6	0.00601946	0.0393693	0.000570276	0.998923	0.0143716	0.0453953	0.998688	0.00225304	0.00057682	0.00355233	0.00354135	0.013055	0.000981532	0.000171421	0.0276303	1	0.581635	0.166138
BHLHE40	1	0.00425424	6.53332e-06	0.0105881	0.0516892	0.995126	0.000141213	0.000653407	0.00344993	5.95619e-05	7.19046e-05	8.30923e-06	9.67644e-06	7.60101e-06	1.27242e-05	7.23136e-06	0.991615	0.913771
BIN2	0.000280037	0.0246942	4.53563e-05	1	0.00454519	0.00886774	1.13038e-05	8.00873e-05	5.86335e-05	1.11704e-05	0.000726582	0.000336073	4.48451e-05	1	1	4.87539e-06	0.000858772	0.0264686
BIRC3	2.50755e-06	0.0341127	4.603e-06	1	0.000125156	0.00167294	3.34616e-06	2.86052e-06	7.7806e-06	0.000779653	2.73348e-06	2.38374e-06	2.01619e-06	2.85924e-05	0.000377594	4.46541e-06	4.30679e-06	0.824835
BTG1	0.971318	0.00128007	1.88354e-05	0.99991	0.00711305	0.928515	0.000229641	0.000624256	0.998357	0.000143465	0.000176506	1.24777e-05	1.06823e-05	0.014898	0.00134362	1.24559e-05	0.00063117	0.0540551
BTG2	0.999989	0.0678575	5.77963e-05	0.999996	0.105731	0.00707128	0.0465853	0.000992308	0.000594894	0.00990291	0.000192476	1	0.500007	0.003778	0.00391301	1	1	0.0322167
BTLA	0.000388472	0.00648241	6.54937e-06	0.155965	0.00039779	0.0220391	5.81574e-06	7.7836e-06	0.000140161	0.00115905	1.56006e-05	9.58877e-06	6.77073e-06	0.94645	0.00275237	5.42669e-06	1	0.154109
C10orf54	0.000564076	0.00182385	8.21611e-06	0.999996	0.00106684	0.00166878	0.000162667	1.12029e-05	0.00119496	0.0012502	6.3448e-05	1	0.00174631	1	1	1	0.00184018	0.999999
C3	0.0772512	0.0788884	0.0578878	0.216538	0.0945025	0.151437	0.0407797	0.0516822	0.0303524	0.0563699	0.107724	0.00847476	0.0386211	0.0234474	0.0303734	0.00439051	0.123341	0.191372
CARD16	0.000184412	0.00221715	1.18432e-05	0.102745	0.000779812	0.00776164	0.000247708	0.000161394	8.35753e-05	0.000105575	3.636e-05	0.107761	1	8.76596e-06	1.1686e-05	6.53625e-06	0.00320567	0.0495354
CASP3	0.00543104	0.0969058	0.0049795	0.421478	0.0159331	0.139452	0.996998	0.000888795	0.999666	0.0959032	0.00168876	1	1	0.00856823	0.0259248	0.00792485	0.0221422	0.964217
CBLB	0.0020102	0.999921	8.45069e-05	0.0457332	0.00673266	0.0352121	9.0934e-05	0.00154462	0.924824	0.0215724	0.001503	0.000101348	1.37781e-05	0.00342844	0.0107703	6.86374e-05	3.499e-05	0.175347
CCL1	0.00357554	0.0319698	0.0339557	0.132482	0.0191631	4.61451e-06	3.42669e-06	0.00249107	3.48207e-06	6.035e-05	0.0489696	0.000513464	1.36883e-06	0.0628669	0.0693924	3.68657e-05	7.93288e-06	0.0272405
CCL20	7.83141e-05	0.0858222	9.04181e-05	0.0234582	1	0.0224649	0.0007427	6.21046e-05	0.00013832	0.0149806	0.0267508	5.7859e-06	4.81701e-05	0.000611674	7.47192e-05	1.43665e-05	0.0852856	0.127448
CCL3	0.000762143	0.00155407	9.77845e-06	0.279417	0.000418933	0.00692705	4.98309e-06	0.0112862	6.75335e-06	0.000108115	2.61051e-05	5.35561e-06	4.39796e-06	6.08492e-06	4.50463e-05	4.01324e-06	0.000287088	0.999762
CCL4L2	0.00110641	0.000143395	9.19698e-06	0.0758469	0.00236048	0.0326	0.000866667	0.00105515	5.75651e-05	0.00173017	0.00755691	2.38528e-05	1.25597e-05	2.55785e-06	6.73927e-06	0.00338435	0.00629139	0.272291
CCL4	1.19196e-05	0.00477667	6.25702e-06	0.0779245	0.00761025	0.00140843	4.9301e-06	5.11312e-06	9.17579e-05	4.13116e-06	0.000442799	0.000147478	6.65164e-06	7.61909e-06	2.92196e-05	1.98435e-06	0.0196854	0.999998
CCL5	0.996597	0.0434713	1	0.014457	0.000329759	1	1	0.00335119	8.51255e-06	4.6717e-06	1	5.62805e-06	0.000922099	9.89303e-06	2.17936e-05	3.76413e-06	1.17253e-05	1
CCNB1	0.00480163	0.0435916	0.000282941	0.38324	0.0165682	0.0239248	0.00360101	0.00350171	0.00114368	0.0173922	0.00758917	0.999999	0.504978	0.0054243	0.999999	0.000127552	0.9949	0.0281286
CCND2	0.00935162	0.0079116	0.000242926	0.999958	0.0246054	0.0177021	0.000665687	0.000905895	0.0266048	0.0186563	0.00593149	0.000188897	8.01561e-05	0.00287518	0.513501	1.98171e-05	1	0.0754945
CCR10	0.0350376	0.947432	0.0195905	0.254055	0.0413394	0.0309777	0.00668432	0.00684093	0.0379551	0.0260528	0.0725194	0.0286553	0.000222677	0.040722	0.0712156	0.0238799	0.0442891	0.21392
CCR1	0.0596861	0.133852	0.0608152	0.19551	0.0746492	0.0151263	0.00100079	0.0707523	0.00618667	0.0521862	0.134286	0.0354402	0.522013	0.0943616	0.206295	0.309948	0.0101535	0.251824
CCR2	0.00379936	0.0336327	0.00293624	0.187871	0.989566	0.109908	0.000150198	0.000781093	0.00732875	0.0148415	0.00867147	0.00689094	3.30778e-05	0.000677884	0.00161304	0.999999	1	0.755856
CCR3	0.0950518	0.0669263	0.0640568	0.239969	0.137196	0.136982	0.0660137	0.0740712	0.0680506	0.020486	0.131306	0.0549204	0.0146691	0.0798013	0.0921181	0.177108	0.178468	0.167497
CCR4	0.00105065	0.912933	0.0208353	0.174395	0.00902377	0.0264457	2.05507e-05	1.02646e-05	0.0051564	0.0061285	0.00423579	0.00131679	0.504716	0.000267445	0.000829078	1.5675e-05	0.000424995	0.157229
CCR5	0.0248323	1	0.00010854	0.17899	0.00774335	0.00842005	7.80489e-06	0.000104991	0.00884419	0.00284629	0.00309218	2.16823e-05	1.43858e-05	0.997051	0.243055	3.17897e-05	0.999942	0.19924
CCR6.meta	0.000403158	1	4.44732e-05	0.0978132	1	0.00662388	6.83342e-06	6.81206e-05	6.68524e-05	3.90555e-05	1	6.94435e-06	7.10114e-06	5.29809e-06	9.65205e-06	4.71569e-06	0.454243	0.0119139
CCR7	1	0.0308745	1	0.0781812	0.00227055	0.000175954	1.55875e-05	8.68922e-06	2.11604e-05	4.96313e-06	1.97668e-05	0.998489	4.13501e-06	1	1	8.75394e-06	0.0237503	0.00282132
CCR8	0.109716	0.0237563	0.999659	0.178248	0.0683822	0.0553868	0.00399096	0.0771876	0.0329746	0.0187275	0.158659	0.0186846	0.00263502	0.0408566	0.0328331	0.00567064	0.0152466	0.186357
CCR9	0.0233727	0.790639	0.0100779	0.174262	0.0735177	0.0576133	0.000585819	0.00491971	0.0232582	0.0153877	0.0472026	0.00109907	0.00043039	0.00141336	0.00205631	0.000371346	0.00265362	0.182959
CD14	0.0308241	0.0737456	0.0187732	0.25399	0.0563638	0.0691007	0.00232239	0.019049	0.265766	0.100273	0.0210619	0.0166815	0.00270612	0.867966	0.999883	0.00963186	0.0248366	0.198707
CD160	9.45351e-05	0.025596	0.000200965	0.11168	1	0.0039255	2.46063e-05	6.67468e-06	0.000196563	0.000796676	1	8.38162e-06	1.12241e-05	0.00248106	0.00189404	6.22938e-06	4.26893e-05	1
CD200	1.06198e-05	0.00527979	0.00527185	0.0218105	8.99147e-05	0.0121749	6.46928e-06	3.42777e-06	9.24159e-05	2.57875e-05	0.000249809	5.84889e-06	5.9736e-05	0.000600838	0.000168421	3.67426e-06	1.07702e-05	0.00949672
CD226	0.0206153	0.21782	0.0569848	0.775111	0.0175935	0.0514398	0.000395875	0.0177692	0.0026554	0.0024548	0.00924033	0.000969522	0.0091243	0.00687242	0.0432436	0.00320426	0.0442341	0.0245341
CD244	6.36134e-06	0.00184631	0.999999	1	1	0.997113	3.48226e-06	0.999772	9.46506e-06	0.00535249	1	1.64034e-06	3.12703e-06	0.0140149	0.01061	2.90638e-06	5.67171e-06	0.999821
CD247	0.000114884	0.000349967	7.67499e-06	0.999854	0.00212628	0.0166911	1	0.00344159	0.00156933	0.00903213	0.016534	1	0.500003	1	1	3.04129e-05	0.000179471	1
CD24	0.0891611	0.193011	0.0184304	0.229749	0.0711047	0.198615	0.112683	0.0168755	0.0692793	0.132491	0.0565973	0.00792878	0.260427	0.0161965	0.0165816	0.00513864	0.115255	0.219183
CD274	0.00102983	0.00475703	0.00076974	0.24268	0.00877977	0.0255457	1.30468e-05	0.000161862	0.000186122	0.799115	9.28236e-05	3.51248e-05	9.61527e-06	0.000580168	0.00175022	0.000319279	0.999528	0.069834
CD27	0.999999	0.00383958	0.999918	0.0590458	0.0437651	0.00712687	3.40666e-06	0.000482882	5.36573e-06	4.10751e-06	7.45703e-06	1	6.29797e-06	6.08508e-06	5.7194e-06	1	0.00478944	1
CD28	4.25226e-06	0.999621	6.68585e-06	0.0508418	0.0553012	1	1	6.40001e-06	4.77394e-05	0.00468915	3.93334e-06	8.89701e-06	4.09459e-06	1	0.000376809	1	0.999983	0.0356453
CD2	0.00750381	0.152222	0.000332066	0.154938	0.0254831	0.00357757	1.59727e-05	1	0.000126114	9.16357e-06	0.000543205	8.65824e-06	8.63567e-06	1	1	5.3315e-06	1	1
CD300A	0.000488372	0.000173085	9.52461e-06	0.999876	0.00121449	0.00347081	2.89783e-05	0.00168604	0.000212558	8.00621e-06	3.86151e-05	7.98589e-06	5.05554e-06	0.00318716	0.0476485	7.83481e-06	7.86612e-06	0.0317539
CD300LF	0.151516	0.139159	0.102299	0.207111	0.136795	0.123076	0.105379	0.103339	0.194766	0.286785	0.185672	0.0816555	0.0443932	0.0942893	0.125263	0.94975	0.100825	0.270455
CD33	0.0456591	0.0103991	0.0160277	0.175593	0.0664064	0.0382003	0.00393495	0.0469459	0.00842204	0.00540412	0.0908143	0.00440679	0.000350725	0.0703033	0.332399	0.00980877	0.00345925	0.893889
CD37	1.01636e-05	0.178444	6.20392e-06	0.993092	0.000844583	0.000318095	0.000119354	2.06091e-06	5.08116e-06	0.00128363	9.18139e-06	3.44655e-06	1.13289e-05	2.69059e-06	5.11653e-06	1.54209e-06	0.999996	1
CD38	0.00397755	0.00240704	1	0.999965	0.00884984	0.00842823	2.02519e-05	0.00355884	2.38483e-05	1.08349e-05	0.00196943	7.38615e-06	0.00123211	0.00365245	0.428551	6.85086e-06	2.76214e-05	0.180309
CD3D	1.50672e-05	0.00140215	5.63532e-06	0.0305713	0.000413848	0.000426869	4.20267e-06	4.15439e-06	4.25108e-06	1.2325e-05	7.14133e-06	0.500002	3.46614e-06	1	0.0314618	2.21506e-05	0.000517232	0.00238347
CD3E	0.00308374	0.000237679	5.24032e-06	0.0950635	4.89076e-05	0.116357	0.00761906	2.49257e-06	6.40347e-06	4.68213e-05	6.45638e-06	0.999897	1	2.29988e-06	1.90645e-06	1.10629e-06	0.000212111	0.119318
CD3G	1.14913e-05	1.30799e-05	1.64374e-05	0.177525	0.000347444	0.00201857	1	6.92396e-06	2.02841e-05	1.75588e-05	8.8251e-05	6.70481e-06	1	5.29785e-06	0.000224292	4.15345e-06	6.88175e-06	0.0148073
CD40LG	6.76543e-06	0.00375835	4.87123e-06	0.00556212	0.000358708	0.000136496	3.275e-06	3.2637e-06	7.50659e-06	0.000169643	5.96639e-05	9.30141e-06	2.85467e-06	0.000231436	1	6.06269e-05	0.000309273	0.0275401
CD40	0.0124079	0.885779	0.00170302	0.152075	0.0278532	0.0326686	0.0012713	0.00717434	0.130564	0.000345972	0.00646159	0.00616693	0.000274188	0.000922468	0.541508	0.00190611	0.00943556	0.962934
CD44	7.66691e-06	0.00319032	4.22775e-06	0.191249	0.000393966	5.9086e-05	8.62997e-06	0.000601235	1.35822e-05	0.000216503	3.95526e-05	2.87891e-06	4.65803e-06	3.33899e-06	5.39683e-06	1.88953e-06	3.73382e-05	1
CD48	5.66676e-06	0.999903	4.78986e-06	0.633177	6.44688e-05	0.000715332	1.35994e-05	1.79348e-06	0.000398194	4.2714e-06	1.43746e-05	2.5978e-06	2.57326e-05	4.28586e-06	4.75301e-06	1.81977e-06	0.967186	0.00236206
CD4	5.28589e-05	0.000222689	9.11781e-06	0.21901	0.998504	0.00321128	8.57672e-06	6.16222e-05	6.2058e-06	4.08551e-06	0.0160237	4.21797e-06	1.05249e-05	6.16525e-06	4.14946e-06	2.86533e-06	0.000358911	0.00259682
CD52	4.28138e-06	1	3.55482e-06	0.630301	0.000180534	0.000634685	6.38284e-06	3.52391e-05	4.01308e-06	1.14726e-05	0.00164696	3.87971e-06	1.96382e-06	5.97161e-06	4.84747e-06	0.0389892	5.02837e-06	0.00912114
CD5	2.12263e-06	0.0640121	1.73196e-06	0.0351999	0.00170506	0.0271229	4.00969e-06	6.18909e-07	6.31953e-06	0.000377621	2.64426e-06	1.1857e-06	3.62772e-06	7.87413e-06	0.500242	1.05315e-06	1.31142e-05	0.00415192
CD63	1.05207e-05	5.04914e-06	0.000726738	0.370991	0.00518278	0.00498394	1.80675e-06	5.73075e-06	3.94885e-06	3.52708e-06	3.96257e-06	0.00628429	1	0.00097148	1	0.0029182	2.12732e-06	0.0136284
CD69	0.00447797	0.80434	1.1478e-05	0.00797476	0.0055978	0.708527	1.10132e-05	0.00120584	0.0635449	0.000663499	0.00817614	2.20608e-05	0.00116975	0.0799183	0.00721301	8.67758e-06	1	0.0377488
CD6	5.5368e-06	0.000241454	5.91554e-06	0.0258528	0.999997	9.43557e-06	5.19619e-06	9.81689e-05	1.03989e-05	2.77977e-06	0.999888	3.26293e-06	3.32093e-06	0.999957	1	1	4.16609e-05	1
CD70	0.00587871	0.999999	0.0109755	0.183186	0.0985731	0.213229	0.00132359	0.00471464	0.00272262	0.000683516	0.999712	0.000127217	0.000920044	0.00302597	0.119301	0.00011211	0.016189	0.117733
CD74	0.00199485	1	7.14424e-06	0.0896981	0.0144517	0.00183469	7.25532e-06	0.000145828	0.000560894	0.000588128	1	4.99023e-06	1	7.75915e-06	0.00349227	2.22686e-06	1.02696e-05	0.0380027
CD7	0.0248414	0.99998	3.53898e-05	0.0645488	0.000137235	0.999991	7.97965e-06	6.03802e-06	7.19319e-05	0.00201373	0.00337661	1	1	0.999926	1	1	6.19427e-06	0.0380311
CD80	0.23231	0.0626679	0.680046	0.151255	0.102306	0.125454	0.0158106	0.222469	0.0377517	0.107711	0.115382	0.0504801	0.0686284	0.0160473	0.0213461	0.0669204	0.0863356	0.141951
CD86.meta	0.169025	0.177982	0.108398	0.171615	0.14392	0.133373	0.143626	0.124685	0.107648	0.0840216	0.178633	0.350571	0.0898548	0.147891	0.15656	0.96655	0.0872209	0.177742
CD8A	1.80735e-05	9.44533e-05	2.7658e-06	0.00441261	0.00328875	7.37362e-05	3.18089e-06	7.84528e-06	5.68345e-06	4.94967e-05	0.000696327	2.94321e-06	1	7.24979e-05	0.00232592	5.83559e-06	1.02536e-05	6.94156e-05
CD8B	1.03551e-05	0.0268894	0.00194654	0.144204	0.97941	0.00132716	3.3225e-06	4.27756e-06	8.08975e-05	0.013876	0.00220978	1	6.22296e-06	1.03488e-05	1.49049e-05	2.89133e-06	0.000606678	0.00429719
CD96	0.00439193	0.0330243	0.000471338	0.147299	0.0139198	0.00329429	0.000215946	0.000592867	0.000515333	0.000574424	0.00186554	1	1	0.000671409	0.000560069	1	0.0247418	0.0422847
CD9	0.294427	0.979128	0.00192479	0.172951	0.0145908	0.0252157	0.000182752	0.000524439	0.0153212	0.00029887	0.0190462	0.00245537	0.000168334	0.00810478	0.0107603	0.0534558	0.00520732	0.611135
CENPC	0.00922247	0.148689	0.000252706	0.0588166	0.0205519	0.00553058	0.00550166	1.60086e-05	0.000855953	1.87287e-05	0.0017307	0.999729	1.40635e-05	0.000100216	0.000488912	8.57992e-06	0.99999	0.459106
CFH	0.0383265	0.0082889	0.999962	0.462184	0.189316	0.0297723	0.00063305	0.000942681	0.00083424	4.66729e-05	0.00197131	0.00303914	0.000271875	0.000259711	0.000267344	6.27517e-05	0.00479801	0.193616
CHI3L2	0.000136066	0.00434475	0.0405194	0.673927	0.012387	0.989224	0.000181857	9.57196e-06	1	0.0159589	0.999972	2.07772e-05	0.000199519	8.52077e-06	2.27218e-05	4.46342e-06	7.77227e-05	0.593949
CISH	0.0010111	0.0060934	3.40612e-05	0.0398616	0.00251566	0.0805671	0.000196706	6.3939e-05	5.0016e-05	0.829805	0.00272893	1.18753e-05	0.000449822	0.000190854	0.000214069	1.10705e-05	1	0.992978
CLC	0.168825	0.110676	0.220039	0.160555	0.14941	0.108945	0.0314785	0.436533	0.0510108	0.0346271	0.108705	0.105322	0.0197326	0.0841477	0.0956395	0.886651	0.0760065	0.114053
CLEC2D	0.00271433	0.00202817	1	0.0372768	0.00995161	0.00335953	6.47671e-06	3.47274e-06	0.00677057	0.00464609	1.19046e-05	7.786e-06	4.1584e-06	1	1	6.0402e-06	0.00211673	0.973079
CLECL1	0.013995	0.00478403	1	0.236659	0.999508	0.029309	0.00465364	0.000277082	0.00258257	0.00399192	0.993644	0.000405809	0.00062727	0.00363869	0.0416727	5.49471e-05	0.0027816	0.465036
CNOT2	0.0389415	0.273431	0.000647274	1	0.0108778	0.998686	4.74379e-05	0.00263124	0.000942056	7.2874e-05	0.000363605	0.00390936	1	0.00258204	0.00261423	0.00678923	0.0618208	0.831666
COLQ	0.00184062	0.00106926	0.0126706	0.0209552	0.999989	0.00972143	1.08872e-05	0.000305093	0.00135373	1.15494e-05	1	0.000112796	5.33834e-06	0.0191144	0.00741582	0.000571483	0.00188246	1
CORO1A	7.66368e-06	0.0187718	2.90688e-06	0.999999	7.77219e-05	0.00116952	0.000128079	3.16973e-06	9.01107e-06	1	3.77004e-06	1	1	0.0118577	2.50907e-05	1	9.78211e-05	0.00240173
CR2	0.236691	0.16734	1	0.165808	0.0325223	0.069529	0.0055283	9.5007e-05	0.0055985	0.00120887	0.000428012	8.81798e-05	0.00100624	0.00484963	0.00187257	0.000896077	0.0075108	0.23661
CRTAM	1.44324e-05	0.00585611	7.45303e-06	9.22018e-05	0.891365	0.00125159	6.53477e-06	0.00124154	6.31586e-06	3.99928e-06	0.000686312	1.89118e-06	5.34473e-06	8.21457e-06	7.50774e-06	2.24538e-06	1	1
CSF2	0.000350408	0.0319308	0.000137867	0.270289	1.30466e-05	0.0493316	5.59119e-05	4.2288e-06	0.000156103	1.06519e-05	6.29539e-06	2.47401e-06	0.000136549	3.56232e-06	9.61474e-06	2.3636e-06	0.00263279	0.034642
CST7	1	0.996744	8.21315e-06	0.0172486	0.000602371	3.86853e-05	2.03787e-06	0.99582	0.000177973	5.88274e-06	7.13866e-05	2.26993e-06	5.03361e-06	0.125806	0.000711622	2.67507e-06	7.24262e-06	1
CTLA4	4.87341e-06	0.000745759	3.26172e-06	0.0560715	6.18331e-06	0.310062	1.89134e-06	2.06671e-06	4.12112e-06	6.40684e-05	6.50896e-06	5.22889e-06	1.73295e-06	1	0.514052	9.55614e-06	1	0.0289091
CTSD	7.76476e-06	1.76668e-05	1.63965e-05	0.0067525	0.000191017	0.999881	4.49177e-05	8.26674e-06	0.00826513	0.000880628	1.03817e-05	1	1	0.0762229	0.00316912	0.977687	6.95582e-06	0.00623016
CTSH	2.89192e-05	1	1.02719e-05	0.158747	1	0.380378	0.000102696	9.05318e-06	0.000936451	6.04616e-06	0.00105086	9.35029e-06	2.00276e-05	8.16427e-05	0.000199504	1.7118e-05	0.00192258	0.106245
CTSW	0.000105128	1	3.74209e-06	0.999938	5.3973e-05	1	1.43944e-06	3.49092e-05	0.00325699	6.64693e-06	7.34455e-06	1	1.25336e-06	4.76379e-05	0.000334224	4.80494e-06	2.98912e-06	0.0197568
CX3CR1	0.978152	0.00303187	1.04829e-05	0.00393333	0.506386	0.999926	9.0226e-06	5.69757e-05	0.000277737	1.01182e-05	1	1.02454e-05	1.03171e-05	0.000849379	0.00232986	4.92746e-06	0.997054	1
CXCL16	0.273232	0.185391	0.0752019	0.195411	0.136735	0.130392	0.0807161	0.0638424	0.0617075	0.127289	0.431407	0.0242916	0.0500324	0.0928568	0.0949801	0.018878	0.245601	0.214421
CXCL8	0.0584756	0.00573658	0.0117752	0.150538	0.035475	0.0655324	0.000661435	0.0223337	0.00449794	0.0400534	0.0193424	0.000295943	0.000932607	0.00795213	0.398218	0.000161834	0.00483232	0.158382
CXCR1	0.0328057	0.113809	0.0094722	0.172623	0.0914752	0.969996	0.00118178	0.0504398	0.0206161	0.00169817	0.033884	0.150661	0.00142915	0.101891	0.100044	0.312202	0.0678976	0.339458
CXCR3	0.00162699	0.170339	0.00824529	0.935787	0.0105811	0.021476	0.0119578	0.003765	0.055038	7.64449e-05	0.00207707	1	1	0.00124931	0.029718	1	0.0146424	0.999798
CXCR4	0.00038818	0.149584	0.000548502	0.999873	0.015266	0.00525303	8.54429e-05	5.39806e-05	0.000285678	8.74925e-06	0.996268	7.32184e-06	6.23176e-05	1	1	2.32551e-05	1	0.00999198
CXCR5	0.000558566	0.999734	0.00122704	0.091162	0.005918	0.00248671	5.59183e-06	1.36987e-05	0.999974	0.0236322	0.000874667	0.458368	4.01474e-06	0.000550529	5.2185e-05	0.0833786	1.88804e-05	0.511763
CXCR6	0.00990516	1	0.00604619	0.155705	0.0633042	0.0316388	0.000200087	0.00599509	0.00306907	0.0254718	0.876572	0.00046029	0.00175871	0.0143609	0.00693462	0.000712006	0.487141	0.141041
DAPP1	0.00126545	0.399545	8.49897e-05	0.139062	0.0101389	0.0085336	9.40287e-05	0.000527462	0.00058494	0.00376682	0.995496	1.04659e-05	1.31035e-05	0.000362003	0.00011793	9.04384e-06	0.00192982	0.998358
DDIT4	0.00176007	0.00118761	1.46946e-05	0.841454	0.0136982	0.0168212	4.73887e-05	8.81201e-06	0.000714248	0.0306996	0.000135762	0.99997	1.04128e-05	0.00196662	7.5862e-05	7.3351e-06	1	0.0481344
DEXI	0.00296648	0.0241513	0.017379	0.658669	0.00709809	0.00756934	0.000354866	1.76783e-05	0.000724042	8.38557e-06	0.00148229	6.64351e-06	1.01618e-05	0.000322449	9.51514e-06	6.33059e-06	1	0.0114752
DIXDC1	0.0457341	0.867919	0.0586114	0.20075	0.0358091	0.0540275	0.00337327	0.0110224	0.0278592	0.0337578	0.0537957	0.0258386	0.00548174	0.0520507	0.0529045	0.0270786	0.00921062	0.193615
DOCK8	0.000264458	0.00130882	5.32618e-06	0.103317	0.000710845	0.0176527	6.33615e-06	4.95558e-06	1	0.000544645	7.52229e-05	0.500002	0.500019	7.92537e-06	4.39639e-06	3.36851e-06	1	1
DPP4	0.000565531	1	7.00189e-06	0.115837	0.999874	0.0102708	8.13462e-06	6.46035e-06	2.93668e-05	8.61753e-06	0.0713949	4.80142e-06	5.2338e-06	0.000139448	0.115254	2.74151e-06	2.19351e-05	0.999997
DUSP1	0.0323402	0.00089692	4.62833e-05	1	0.645141	0.00691201	1.71202e-05	8.47625e-06	0.000764818	0.0129995	0.000235244	0.000266331	8.26008e-06	1	1	6.00282e-06	0.427235	0.0154269
DUSP2	0.000829212	0.0953429	0.000515776	0.991275	0.0120882	0.0141904	3.04635e-05	0.00133714	0.00112696	7.97289e-05	0.0385042	1.32995e-05	1.78267e-05	0.000125114	0.00131625	8.20274e-05	1	0.0443625
DUSP4	0.000350177	0.999928	0.988468	0.0549123	0.00151517	0.0150788	5.08359e-06	8.44876e-06	8.0693e-06	6.76157e-06	0.0016142	8.66103e-06	0.000816166	5.13281e-05	2.87175e-05	2.29881e-05	1	0.987227
DUSP5	0.0198035	0.00303848	0.00375198	0.284518	0.0127298	0.999346	7.74505e-06	8.88517e-06	4.07236e-05	0.00310846	0.000684863	1.29536e-05	1.3353e-05	0.00188933	0.000477929	1.33931e-05	1	0.0127724
DUSP6	0.00283907	0.0236068	0.00374292	0.144034	0.0117925	0.0105168	9.44347e-05	0.0630336	0.00602117	0.0284344	0.00238281	1	1	0.000790767	0.000927032	1	0.00222531	0.0204644
EGR1	0.000524842	0.0620596	0.000284221	0.998045	0.0403322	0.00211603	4.10635e-06	0.00189395	0.999963	0.279573	6.0042e-05	9.0514e-06	4.81237e-06	0.99804	1	5.98429e-06	0.00021349	0.00335582
EGR3	0.0118851	0.00438885	0.0745686	0.000664589	0.0109167	0.00370623	0.000102727	0.0031647	0.000212976	8.82808e-06	0.000787785	4.2186e-06	0.00179973	0.999988	1	9.01571e-06	0.00128694	0.75449
ELF1	3.84292e-05	0.0098103	4.9152e-05	0.104034	0.00414171	0.00310982	1.00499e-05	1.36547e-05	1	0.00557447	3.98833e-05	1	0.999996	0.000216545	0.538094	1.21132e-05	1	0.0111341
ENPP3	0.112857	0.313919	0.0895412	0.187409	0.139046	0.145531	0.101631	0.0893499	0.0837316	0.0732987	0.102323	0.0838838	0.0526607	0.0969048	0.120611	0.782418	0.164217	0.28236
ENTPD1	0.0848261	0.0332561	0.0581304	0.256458	0.0730483	0.0474409	0.0106809	0.0244454	0.0143235	0.0231109	0.0710943	0.00108926	0.0252034	0.0374762	0.0205767	0.0011597	0.0130668	0.161981
EOMES	0.00296885	0.0656586	6.71577e-05	0.10105	0.0119897	0.113036	0.0276258	0.000272011	0.0047873	0.00117602	0.999999	1	1	0.00287597	0.0023943	0.0068465	0.996936	0.145508
F2R	0.00196521	0.355053	0.000198445	0.159228	0.0106999	0.0956941	0.00812383	0.00593902	0.00628871	0.0199154	0.999998	0.999778	1	0.0597476	0.0726548	0.0804139	0.00846553	0.663261
F5	0.000107521	0.99994	7.9218e-06	0.102323	0.00155083	0.0217765	6.2334e-06	2.00684e-05	0.000224204	1.46192e-05	0.0261995	3.36212e-06	7.09839e-06	7.37854e-06	0.512188	2.87273e-06	1.29871e-05	0.169079
FABP5	0.0136362	0.0134942	0.00338632	0.269535	0.016938	0.129346	0.00113521	0.0143218	1	0.0302697	0.0272107	1	0.996964	0.000280023	0.00108436	1.46629e-05	0.00927924	0.103161
FAM174B	0.156084	0.0548318	0.280393	0.163215	0.114386	0.049118	0.00107361	0.00812835	0.0181299	0.00180404	0.172825	0.00919805	0.00187294	0.0304493	0.223157	0.000516497	0.00656321	0.172221
FANK1	0.00544469	0.000856344	0.00154426	0.10863	0.0142675	0.142145	0.00115359	0.00177872	0.0391153	0.000895844	0.0327512	7.61341e-06	0.00485689	1.94655e-05	7.85789e-06	5.95477e-06	0.04349	0.191288
FASLG	0.0681046	0.00165258	1	0.99771	0.00408634	8.57798e-05	3.1962e-06	1.08953e-05	4.7582e-06	4.78364e-05	0.00050521	4.62588e-06	4.81452e-06	3.65222e-06	9.91987e-06	2.29325e-06	1	0.990841
FAS	1.538e-05	0.99989	1	0.894767	8.29145e-05	1	8.35955e-06	2.42145e-05	3.22212e-05	0.416371	6.78801e-06	6.70956e-06	4.01258e-06	8.27328e-06	7.43096e-06	3.74549e-06	7.73816e-06	0.00538153
FBXO22	0.0793151	0.170162	0.0580884	0.167891	0.078065	0.0935454	0.0167997	0.0467437	0.0516291	0.0552816	0.0918033	0.0422236	0.0110276	0.067916	0.0971742	0.153087	0.0169427	0.284659
FBXO3	0.000384492	0.99999	1.84192e-05	0.083749	0.00148301	1	0.106472	0.00025174	0.000218112	7.05269e-06	0.000383321	0.0027757	8.61567e-06	0.00666601	0.00061814	0.000101282	2.91598e-05	0.0186476
FCER1G	0.0110343	1	9.23026e-06	1	0.499178	0.997501	5.12513e-06	1.60473e-05	2.40943e-05	1.29185e-05	0.999953	4.49367e-06	5.47137e-06	0.000152124	0.812839	0.00016747	6.59628e-06	1
FCGR3A	1.46509e-05	0.00277703	0.00486063	0.999939	1	0.891682	0.000236597	2.60246e-05	6.15295e-06	5.5605e-06	1	4.15292e-06	0.999995	0.000300557	0.0127489	0.00941768	6.89939e-06	1
FCRL3	8.27193e-05	0.999954	3.15101e-05	0.408367	0.0346861	0.0178403	0.295957	3.33408e-05	0.000180667	6.43622e-06	1	1.03386e-05	7.85975e-06	5.18796e-05	0.000424559	1.04097e-05	0.000128311	0.0294182
FLI1	0.000374886	0.00421959	8.87288e-06	0.998325	0.00490088	0.0164714	3.66116e-05	8.38012e-06	6.40146e-05	0.000760075	0.972676	5.49931e-06	0.999989	1	1	2.74938e-06	1	1
FNIP2	0.0159301	0.996142	0.00280226	0.993575	0.0227095	0.0228207	0.0901087	0.00640737	0.00929726	0.000580591	0.00847434	0.00139813	1	1	0.999919	0.000494113	0.007566	0.0485758
FOSB	0.00734262	6.92695e-05	7.17666e-06	0.0150709	0.000703188	0.00401157	3.64621e-06	9.72869e-06	1	0.999968	8.09696e-06	2.27442e-05	4.1665e-06	1	0.616908	1.75456e-05	0.00119697	0.0853467
FOSL1	0.00890764	0.514923	0.991093	0.999999	0.00240157	0.0600029	1.99314e-05	0.00282504	0.00145749	0.0033151	0.00202756	5.47546e-06	0.00372602	1	1	4.00432e-06	0.0513281	0.0103163
FOSL2	0.00240075	0.0166336	8.06278e-05	0.0205026	0.00205074	0.00614024	0.000276386	0.000389074	0.964879	1.52164e-05	0.00106539	1	0.999996	0.00441723	0.999426	1	1	0.0146489
FOS	1	0.997307	5.39572e-05	0.999999	0.0147026	0.00626558	1.64123e-05	0.000100811	0.00208421	0.0165384	0.000168617	1	1.53151e-05	1	1	1.22649e-05	0.00117912	0.0564388
FOXN3	0.00111039	0.00186418	0.0387227	0.999944	0.0265282	0.0190441	1.87853e-05	9.75018e-06	0.000309767	0.000104028	0.000484486	6.28532e-06	0.000236708	0.000271282	1	4.31976e-06	1	0.0778154
FOXO1	0.000135508	1	3.23883e-06	0.861159	6.83031e-05	0.0152936	1.16176e-05	3.15205e-06	7.08103e-06	0.0152383	4.44711e-06	2.02736e-06	5.33497e-06	5.1253e-06	5.06302e-06	2.21535e-06	0.542828	0.128225
FOXO3	0.000790352	0.999997	0.000558129	0.017522	0.00784268	0.020445	0.0599764	0.000665769	0.00171832	0.000309402	0.00079413	0.0324578	0.999999	0.00508044	1	0.118805	0.999891	0.0286684
FOXP1	0.00190404	0.706294	0.0114043	0.825349	0.00179215	0.01124	0.000329598	0.00106222	0.00110136	0.00257837	0.000345688	1	1	1	1	1	0.000108887	0.0497145
FOXP3	4.86521e-05	0.00281954	5.65763e-05	0.119077	0.0158408	0.0030743	4.53956e-06	7.91212e-06	1.37801e-05	8.79803e-05	9.76951e-05	6.38549e-06	5.90654e-06	0.00149033	0.00560103	8.31217e-06	8.12383e-06	0.026492
FUT4	0.0232445	0.882793	0.0471115	0.130291	0.0116553	0.0472611	0.00917816	0.000241635	0.00544258	0.00771356	0.0646518	4.64944e-05	0.94182	0.000126585	0.000422103	2.07707e-05	0.00846464	0.0412834
FYB	5.64362e-06	0.00247989	4.65344e-06	0.117487	0.0079834	0.000551512	6.45639e-06	3.21208e-06	6.62981e-06	1.97607e-05	4.6111e-06	1	2.49338e-06	6.57113e-06	1	2.68641e-06	0.00606434	0.999999
FYN	0.0137098	0.326122	0.0043724	0.293184	0.0104597	0.121683	1.38193e-05	0.000845643	6.97919e-05	1.31645e-05	0.0145242	5.65676e-06	1.38696e-05	8.50413e-06	9.13559e-06	5.82908e-06	0.00215505	0.968197
GAPDH	0.000321858	0.99192	0.00182513	0.0208244	0.0101133	0.00420147	0.00514174	0.000155541	0.000132606	0.00366043	0.0227826	1	8.39002e-06	0.000457409	0.00159532	0.000238793	1	0.309462
GATA3	0.000187842	0.00100654	0.999221	0.121014	0.119301	0.0013185	0.00026753	0.00155486	0.000134003	9.5516e-06	0.000621609	1	1	5.38055e-05	0.000326533	1	1.22056e-05	0.159477
GBP4	0.00189858	0.0399875	0.999809	0.0178407	0.996415	0.0502979	1.90491e-05	0.000500697	0.000255176	0.000238511	0.0017249	0.998499	4.41146e-05	0.999902	0.00827159	0.119347	1	0.024761
GBP5	0.00115936	0.0104387	0.000160792	0.0348572	0.00336032	0.00361735	1.00692e-05	0.000356017	3.91119e-05	0.00068685	0.00189419	1.27559e-05	1	1.01413e-05	0.00040398	7.96256e-06	0.000413993	0.00488093
GEM	0.034139	0.00472027	0.000100347	3.5592e-05	0.000289994	0.0650963	4.4619e-06	3.89488e-05	1.19219e-05	1.35906e-05	4.25662e-05	1.25558e-06	6.90075e-05	1	1	1.95124e-06	0.998663	0.00270322
GFI1	0.00149627	0.999978	0.000960833	0.0575321	0.132328	0.0106314	0.00146349	0.000248672	0.0528351	0.00379562	0.00218546	0.00128036	1	1	1	0.000112515	0.00158284	0.035021
GIMAP2	9.26965e-06	0.0265359	0.999678	0.00767651	0.015371	0.00302377	4.22546e-06	3.41526e-06	4.26986e-06	9.55182e-06	0.000178547	0.501348	1.59538e-06	0.00135355	1	1.20933e-05	1	1
GIMAP5	0.00028535	0.0503029	6.03299e-05	1	0.012331	0.0462205	4.4137e-05	0.000301276	0.000441361	0.000168483	0.000880637	6.45616e-05	1	2.39586e-05	0.000181678	9.6512e-06	1	0.0567459
GIMAP7	7.64818e-05	0.00218682	6.95435e-06	0.0615913	0.00188122	0.0117945	0.000200659	4.8508e-06	3.49263e-05	5.24579e-06	4.12261e-06	1	1	1.58682e-05	0.00189955	1	1	0.0182723
GLG1	0.163783	0.0192891	0.0293151	0.109391	0.136959	0.041172	0.000531369	0.00169048	0.000916488	0.0532113	0.00242672	0.00325063	0.922751	0.0100697	1	8.67516e-05	0.0221521	0.0922753
GLIS3.meta	0.455534	0.208602	0.859013	0.208702	0.160145	0.15372	0.0826261	0.0987235	0.0739011	0.0850806	0.0648142	0.0385865	0.0324639	0.07731	0.150701	0.0380552	0.0743647	0.322495
GNLY	4.14614e-05	3.95735e-05	0.000217506	0.0129605	0.999757	0.00318189	2.06432e-06	7.899e-06	0.999968	4.07351e-05	1	3.72073e-06	1.61206e-06	0.000304879	0.00785732	3.4967e-06	1.32659e-05	0.0352572
GPR171	0.0215779	0.0969935	0.0161699	0.184458	0.0347621	0.159326	0.0337858	0.0242385	0.0410556	0.0384413	0.026462	1	1	0.00476435	0.0125018	0.0191558	0.0459963	0.159754
GPR183	0.000157934	0.00113114	1	0.0233582	0.984112	0.00881014	0.920854	1	8.46916e-06	8.62826e-06	3.47586e-05	9.20785e-06	5.36209e-06	1.39439e-05	1.08246e-05	0.999671	0.000420228	0.999999
GPR18	0.00459918	1	1	0.706499	0.01115	0.0173814	6.47683e-05	0.0251556	3.39778e-05	1.03129e-05	0.010471	5.09485e-06	8.75827e-05	6.08708e-06	0.0133128	4.92252e-06	0.486825	0.997369
GPR65	0.000738738	0.0371257	0.130975	0.157661	0.999876	0.0289595	0.000240546	0.000866263	0.00127554	0.00260349	0.0200001	4.69069e-05	0.00267511	0.00112211	0.0117553	0.00253865	1	0.023478
GZMA	4.32476e-06	0.00111659	4.48166e-06	0.466886	5.31469e-05	0.00200336	2.82644e-06	1	6.95708e-06	0.00070355	5.54002e-06	5.85583e-06	4.24467e-06	0.00262666	0.0160002	0.00177291	3.64143e-06	0.973905
GZMB	1.71895e-05	0.00396159	4.01615e-06	0.141386	0.999999	0.98902	3.94e-06	5.50315e-06	6.42223e-06	5.4102e-06	1	9.67263e-06	3.36853e-06	0.000352339	9.53074e-06	0.000197331	6.60529e-06	1
GZMH	1	0.000409314	0.000130724	0.00271747	0.00141487	0.999998	4.20107e-06	6.8869e-06	8.43324e-06	0.000100334	1	8.04502e-06	3.82308e-06	0.00594887	0.000200777	1.25259e-05	1.00185e-05	1
GZMK	6.73628e-06	0.0494865	1.07649e-05	0.027819	0.00113852	0.000910188	7.59631e-06	0.000772121	2.77064e-05	4.78042e-06	4.83777e-05	0.99912	5.62813e-06	0.999449	0.0709843	0.00873026	9.15334e-06	0.984085
GZMM	0.00108476	0.0017403	7.64832e-05	0.119818	0.00387966	0.0315591	0.903842	0.000865617	0.00379369	1.2855e-05	0.00198378	1	1	0.0153714	0.0242701	0.840268	0.000328231	0.102445
HAVCR2	0.00290117	0.000766532	0.995615	0.999641	0.755709	0.0102536	5.42559e-05	0.000393309	0.00045751	7.22675e-05	0.00192646	0.000283197	9.15677e-06	0.00298954	0.00668812	9.19813e-06	0.99822	0.0483377
HIF1A	0.00266044	0.999436	1	0.999995	0.0057176	0.284723	0.000166079	0.0150742	0.000141944	1	0.00174156	1	0.500006	0.00059627	0.00744878	1.16944e-05	1	0.999679
HLA-A	0.000397403	0.0306984	7.52698e-06	0.0468194	0.000391339	1	0.999999	8.50146e-06	1.04189e-05	0.0112764	0.000223248	7.57251e-06	6.84859e-06	0.000387598	5.92548e-05	6.63361e-06	2.18185e-05	0.0279795
HLA-C	0.000384408	0.0720558	1.40168e-05	0.0033655	0.00177233	0.00259277	0.000666991	0.000165485	3.22677e-05	0.00250796	0.000245417	2.45634e-06	2.62378e-06	7.19846e-06	4.4668e-06	2.15476e-06	5.95408e-05	0.000300872
HLA-DMA	0.00930647	0.997845	0.000270767	0.0634935	0.303593	0.0165757	7.3881e-06	0.000204884	0.000248957	0.000860529	0.999913	0.000350592	8.41038e-06	0.000461707	1.35626e-05	7.87727e-06	0.00038682	1
HLA-DMB	0.00102579	0.999936	0.000167007	0.0895149	0.00359577	0.150456	1.50965e-05	2.34272e-05	0.00022259	0.00107954	0.000471783	0.000111809	0.000631332	0.861849	0.00280106	9.69407e-06	0.0017223	0.999998
HLA-DPA1	0.999884	1	0.998876	0.307333	0.00207006	0.908548	0.00256572	7.07148e-05	0.000167901	8.03674e-06	1	1.03689e-05	5.03183e-06	0.000140104	0.00126959	5.387e-06	0.00649432	0.995167
HLA-DPB1	0.0251307	1	1	0.101764	0.00451152	0.0200409	8.06639e-06	0.00544806	0.000320371	1.81646e-05	1	8.00727e-06	5.8564e-06	0.0205139	0.00576758	0.00109286	0.000103505	0.999997
HLA-DQA1	0.1072	0.999994	0.000243276	0.0127483	0.445954	0.0437626	0.00130733	0.00637654	0.000196692	0.999997	1	0.000140846	1	0.0126599	0.0276582	0.000566935	0.00052017	0.0137169
HLA-DRA	0.00542073	1	0.000108735	0.0724359	0.010034	0.00428912	1.71683e-05	0.000191912	2.95659e-05	0.00443813	0.00640906	8.21031e-06	1.9391e-05	6.74821e-05	0.000235856	1.27598e-05	0.00013218	0.999975
HLA-DRB3	0.000694653	1	0.000265853	0.210538	0.0645464	0.00890141	9.9398e-06	0.00112986	0.000359707	0.0135931	0.999993	0.000720853	1.35153e-05	0.00126037	0.021026	0.000994775	0.000583697	0.108995
HMGB2	8.97826e-06	0.00821192	1.32163e-05	0.0393529	0.000767501	0.0336119	5.73018e-06	4.75765e-06	3.11847e-05	0.00378405	1.02872e-05	6.68679e-06	0.490535	1	1	2.57809e-06	1	0.330976
HMMR	0.0314503	0.0485901	0.00665175	0.166518	0.077256	0.0952185	0.00722058	0.00507531	0.0412686	0.0928283	0.0336169	0.000815685	0.0368364	0.00829461	0.999814	0.000936294	0.0718402	0.318038
HRH4	0.0736694	0.245598	0.0224225	0.181536	0.0490989	0.14691	0.022695	0.0166731	0.0399274	0.0232064	0.103695	0.0219784	0.0214007	0.00678173	0.00634318	0.0598123	0.201776	0.214654
ICA1	0.00165159	0.000367379	6.39499e-06	0.138187	0.00197271	0.00132796	5.96062e-06	1.82612e-05	1.25972e-05	7.58372e-06	0.00870244	4.44187e-06	6.29429e-06	9.67572e-06	1	7.82823e-06	8.51926e-06	0.81705
ICAM1	0.00713486	0.00893662	0.996841	0.100827	0.0202826	0.999844	1.27217e-05	0.00773717	0.999391	0.00274892	0.00292894	0.000684989	2.85584e-05	1	1	1.24596e-05	0.011749	0.908235
ICOSLG	0.155694	0.129754	0.14688	0.188867	0.137122	0.118494	0.0897235	0.0982081	0.148153	0.0869102	0.135728	0.0808543	0.0294615	0.0906806	0.0824189	0.058906	0.0957151	0.13618
ICOS	3.9052e-06	0.00296489	2.25959e-06	0.254663	2.56443e-05	0.00245481	5.88974e-06	1.08131e-05	2.13195e-05	6.24628e-06	2.84543e-06	5.4681e-06	2.77589e-06	1.32312e-05	0.011847	2.23625e-05	6.50413e-06	0.0347129
ID2	1.51541e-05	0.0105622	8.87593e-05	0.382883	0.000333197	0.159841	0.000251066	0.000107849	4.85038e-05	0.984669	1.52267e-05	1	1	0.00100785	0.00656098	1	0.999999	0.0234893
ID3	0.000430138	0.00933069	0.000147194	0.36261	0.00306309	0.0351074	2.78324e-05	8.73351e-06	0.999934	0.00442584	0.00252187	0.999708	9.12602e-06	0.00972643	0.000788085	1	0.999987	0.32815
IER3	0.000292585	0.933995	0.000205349	0.93774	0.00257428	0.00569482	0.000657312	0.000206172	0.0796379	0.839097	6.29361e-05	1	4.96513e-05	0.0157338	0.9867	1	0.00253925	0.999773
IER5	0.0011741	0.0251117	0.00661132	0.780451	0.00636002	0.00778925	1.83396e-05	0.000105154	0.00267107	0.0232923	5.74515e-05	0.390675	1.80198e-05	0.994496	0.0373588	0.000844556	0.999881	0.99929
IFIH1	0.00588314	0.00976158	0.000201122	0.998351	0.00698402	0.00579316	0.016771	0.00819714	1	0.0136252	0.00296742	1.80425e-05	6.97671e-05	0.000370307	0.514743	1.35364e-05	1	0.703086
IFITM2	1.30743e-05	6.993e-06	7.44245e-06	0.999997	0.000316776	0.0017608	0.923974	0.00763091	8.10226e-06	9.64625e-06	6.50018e-05	9.45387e-06	2.98735e-06	1	0.989505	5.36949e-06	2.9644e-06	0.0303488
IFITM3	1	0.126272	2.98781e-05	0.999988	0.000855905	0.00174034	3.96978e-06	0.00022829	1.97212e-05	0.000114088	2.0349e-05	0.999991	2.55713e-06	0.0013798	0.0187607	6.35536e-06	6.50344e-06	0.0229112
IFNGR1	0.00547916	0.0393094	0.000151879	0.0500957	0.0286092	0.994239	0.997673	1.12035e-05	0.000420773	1.74608e-05	0.00153438	1	0.000207764	0.00227401	1	0.000414762	0.0170007	1
IFNGR2	1	1	3.44375e-06	0.106899	0.000823163	0.0106824	8.8072e-06	3.56929e-06	0.000211487	0.000976281	6.12187e-06	3.11295e-06	7.63202e-06	1	1	3.00886e-06	0.000145181	0.109503
IFNG	0.00252161	0.000127046	0.000749548	0.0714807	0.000805297	0.0174714	9.77301e-05	3.24462e-05	4.99344e-06	1	0.0250491	1.88213e-06	0.000323664	4.77615e-06	3.22121e-06	1.467e-06	0.001526	0.0199598
IKZF1.meta	0.00117757	0.000205382	8.60367e-06	1	0.00245653	0.000450024	7.89263e-06	6.30873e-06	3.26464e-05	3.02188e-06	0.000185904	0.504899	0.00150874	5.91019e-06	1	9.89638e-06	8.80102e-05	0.0209122
IKZF2.meta	0.000161734	0.011892	0.000151016	0.0792916	0.0147436	0.000332571	0.00211328	0.998693	0.00954072	0.998856	0.000628594	1.23992e-05	4.45609e-06	0.00467658	0.0521242	1.06528e-05	0.000119418	0.00424339
IKZF3	0.0194905	0.757651	0.000169534	0.265642	0.005423	0.00392431	8.74614e-06	6.26306e-05	0.000954937	0.000509576	0.679272	1	1.06829e-05	0.618699	0.000528521	0.00153585	0.0314285	0.999999
IKZF4	0.14473	0.129819	0.116764	0.172883	0.136269	0.158959	0.0987732	0.143886	0.0903493	0.0563539	0.136632	0.0652463	0.999151	0.170048	0.199193	0.177246	0.0920355	0.188109
IL10RA	0.0087317	0.00743969	0.000161525	0.0992026	0.000322006	6.8143e-05	9.09831e-06	5.28428e-06	2.25185e-05	3.478e-06	0.0647038	1	0.500002	1.0215e-05	0.00106817	1	0.000738417	1
IL10	0.000130008	0.00899651	8.22558e-06	0.0414045	0.00601747	0.39954	0.000111333	7.07667e-06	0.00194546	0.533659	6.53935e-06	4.53985e-06	2.948e-05	0.000165239	0.000137444	4.19904e-06	0.885398	0.445393
IL12A	0.012901	0.999981	0.00452034	0.623139	0.0953333	0.0841683	0.0293639	0.00503702	0.0131945	0.00348038	0.0109186	0.0125209	0.11999	0.00183296	0.00837967	0.000459193	1	0.127838
IL12RB1	0.00274175	0.999884	3.26695e-05	0.0324872	0.00232116	0.00528491	7.71682e-06	0.00117155	0.0365866	1.33006e-05	0.000731807	1	8.78617e-06	0.000931144	0.000862486	1.47982e-05	4.9687e-05	0.0594729
IL12RB2	0.00490938	0.00561069	0.023765	0.0728603	0.0163388	0.000723708	5.40206e-06	0.00253413	2.10759e-05	0.000388091	0.0257433	1.23465e-05	7.67244e-06	0.00242176	0.00173729	8.19089e-06	0.000250786	0.0676168
IL13	0.0304926	0.0568794	0.999975	0.00518505	0.0107453	0.0536879	2.5068e-05	0.0237792	0.000116309	0.00581857	0.0122161	5.44863e-06	0.00603571	0.000395236	0.0399436	6.87432e-06	0.644041	0.0229414
IL15RA	0.00581308	0.00547468	0.000204329	0.0991797	0.0174373	0.00657591	0.000277893	0.115043	0.000569439	0.00489587	0.00411048	1.1614e-05	0.000111045	0.00367801	0.00335547	9.94163e-06	0.002068	0.0281446
IL15	0.00266613	0.00429227	1	0.262017	0.0151108	0.999998	4.53135e-05	0.000237492	0.00155182	8.73845e-05	0.00554888	0.999927	0.000162071	0.164755	0.0351842	0.00168136	0.00106922	0.0386856
IL17A-novel-polyA	0.00235909	0.129107	0.000705813	0.146636	0.0233084	0.150857	0.0502713	0.0112105	0.0140383	0.017167	0.00333088	6.17844e-05	0.0245277	0.000902708	0.0202528	3.66531e-05	0.0859501	0.142589
IL17F	0.169343	0.101689	0.145316	0.177622	0.137787	0.207243	0.0431162	0.0937328	0.0614206	0.0660076	0.177099	0.0308044	0.125711	0.307747	0.888709	0.0100837	0.0966398	0.170677
IL18R1	0.000780557	0.0005479	0.000132812	0.0139182	0.000789519	0.000452023	5.59626e-06	0.000120402	2.93734e-05	3.35034e-06	0.0142574	9.32944e-06	3.97166e-06	9.72405e-06	0.523132	0.000187365	0.000404403	0.674699
IL18RAP	0.00025674	0.00267353	0.00932631	0.999961	0.986259	0.00347989	1.15216e-05	0.000774814	5.84404e-06	5.22876e-05	0.00169623	2.47876e-06	4.42698e-06	0.00212747	0.00763625	1.0147e-05	1.06788e-05	0.010492
IL18	0.0205237	0.0172296	0.000113519	0.0905523	0.00570908	0.00675308	8.43866e-05	2.95778e-05	0.00372396	0.0135356	0.998888	0.00189891	0.000185001	1.85644e-05	0.000176363	1.02009e-05	0.00942534	0.186746
IL1R1	0.00766261	0.999387	0.000498231	0.0504874	0.0213421	0.00837546	0.000105884	0.000746703	0.00365032	0.00114757	0.0513085	0.000969306	0.99737	0.0123556	0.999966	1.77566e-05	0.0392532	0.014232
IL1R2	0.121782	0.0668517	0.11338	0.179358	0.091949	0.132649	0.02709	0.0758702	0.0404163	0.131267	0.147281	0.737557	0.0235162	0.99449	1	0.00548353	0.0718724	0.176398
IL1RL1	0.0896587	0.093307	0.0993286	0.322107	0.134328	0.219117	0.060556	0.0541326	0.145111	0.0942255	0.111036	0.377378	0.104764	0.130997	0.706847	0.0271266	0.0957957	0.185207
IL1RN	0.0994863	0.104632	0.0900447	0.0413818	0.115472	0.159679	0.136661	0.167161	0.0486737	0.0432216	0.110181	0.00242704	0.0305441	0.0852011	0.0632044	0.00131688	0.0958467	0.249172
IL21.meta	5.95883e-05	0.0537717	1.43408e-05	0.0156574	0.00710745	0.0784378	0.00255786	6.49301e-06	6.01896e-05	0.0476973	0.000851236	6.53641e-06	0.000236146	1.03647e-05	0.989332	4.38493e-06	0.00798083	0.133703
IL22	0.00855137	0.220065	0.00728184	0.583485	0.830477	0.162668	0.0185286	0.000703624	0.0139091	0.109061	0.193819	0.00238964	0.0293373	0.00441877	0.0213933	0.00493443	0.0883429	0.163317
IL23A	5.55806e-05	0.0370907	5.29896e-06	0.0139682	0.541625	0.00798266	2.59813e-05	0.00090639	1.10923e-05	0.000302223	0.999978	1	6.38666e-06	9.5962e-06	6.26412e-06	1	6.22471e-05	0.0823071
IL23R	0.0557831	0.999985	5.47831e-06	0.0724715	0.000339025	1	4.76782e-06	2.16392e-06	0.0791093	0.00786245	1.7802e-05	1.61063e-06	0.000679201	4.8202e-06	5.16145e-06	1.49528e-06	0.020067	0.999817
IL26	0.127014	0.465453	0.0578556	0.188395	0.178485	0.0971571	0.0402135	0.11936	0.0552638	0.0270269	0.0796729	0.00348831	0.0149746	0.0317903	0.102622	0.0036364	0.0894716	0.141745
IL27RA	0.00142391	0.00272574	0.00844647	0.934878	0.0120088	0.999702	1	1.30158e-05	8.00907e-05	0.00219309	0.00611643	4.7943e-06	6.20439e-06	0.000400577	1	6.6326e-06	1	0.00285041
IL2RA.meta	0.00584452	0.04877	1	0.0561839	0.0157814	0.000811909	3.37342e-06	2.58332e-05	0.000358268	0.000145915	0.000545525	3.3924e-06	8.51539e-06	4.52747e-06	7.77894e-06	2.50446e-06	0.00130274	0.0315349
IL2RB	0.000271585	0.000178833	1	0.999969	0.00107852	0.000393383	2.34736e-06	1.34218e-05	0.999999	3.97736e-06	4.3417e-05	1.31546e-05	3.27429e-06	0.999999	0.974807	4.47312e-06	7.65636e-06	0.0359245
IL2RG	1.23992e-05	0.00641374	5.00133e-06	0.00213912	0.00606657	0.980827	0.999991	3.50201e-06	5.70563e-06	7.94192e-06	7.26246e-06	1	1.09912e-05	0.00019217	0.995294	1	0.570573	0.61117
IL2	0.00179005	0.0437831	1	0.00166199	0.00373317	0.0151613	7.82571e-06	0.000238156	0.000116135	0.000334652	0.000189799	2.76555e-06	1.34168e-05	0.000533237	1	3.15377e-06	0.0578292	0.0278518
IL31	0.0940987	0.212079	0.0849653	0.194329	0.119229	0.383761	0.166267	0.0814897	0.0545836	0.0373202	0.0870259	0.0294725	0.0648287	0.134274	0.14996	0.0199579	0.0893247	0.106192
IL32	1.1485e-05	1	1	0.934939	4.72358e-05	0.997997	4.64317e-06	6.96981e-06	6.32377e-05	1	6.00966e-06	2.37764e-06	6.88166e-06	4.32375e-06	7.14507e-06	2.40811e-06	2.16909e-05	0.997918
IL3RA	0.154362	0.105352	0.129399	0.195345	0.0738306	0.461469	0.0566956	0.129547	0.0394509	0.0886149	0.173384	0.00536952	0.0311191	0.0208156	0.0208364	0.00680408	0.0923217	0.412384
IL3	0.00425814	0.00723963	0.000335062	0.0318143	0.00166421	0.0663108	0.000157468	1.03175e-05	0.000648491	0.00786694	0.00073692	8.41301e-06	0.00046082	1.71027e-05	9.837e-05	6.17738e-06	0.00384374	0.0936323
IL4R	0.000284945	1	1	0.26097	0.00103016	0.00782355	0.000149291	0.000289011	2.98305e-05	0.000241404	7.15834e-05	1	7.51028e-06	0.000332601	0.99994	1.92216e-05	0.00636927	1
IL4	0.0303777	0.0900804	0.992655	0.134846	0.0100527	0.133098	0.00196975	0.00016418	0.00189685	0.00595303	0.00194676	4.19446e-05	0.0177508	0.00125719	0.452913	9.64862e-06	0.11406	0.0386708
IL5	0.118327	0.131636	0.0374484	0.201052	0.0510806	0.0957681	0.0967424	0.00995647	0.0352921	0.052475	0.0181759	0.0106104	0.0272804	0.0197994	0.0283206	0.0125024	0.180312	0.230041
IL6R	4.30709e-05	0.00408178	1.16851e-05	0.153029	0.00454842	0.00905347	8.26057e-06	1.16863e-05	0.000778929	0.0123549	0.999804	1.08769e-05	0.999872	6.52019e-06	3.1439e-05	5.95611e-06	0.00955079	0.389874
IL6ST	2.73625e-05	0.994179	0.00127488	1	0.0131529	0.0181775	7.74992e-06	3.87044e-06	1.00678e-05	0.139442	6.33806e-06	0.499982	1.19296e-05	1.34374e-05	1	1	0.00112417	0.889171
IL6	0.00640504	0.0231528	0.00688924	0.108509	0.00471384	3.3784e-05	2.30071e-06	0.0002775	4.20549e-06	0.000674561	0.0100587	0.000129605	1.31103e-06	0.171703	0.206077	1.0913e-05	2.87714e-06	0.0553616
IL7R.meta	0.00357561	1	8.20086e-06	0.0518432	0.998717	0.00412527	6.60017e-06	7.52177e-06	2.31128e-05	7.40502e-06	0.949723	0.000711979	5.82676e-06	9.35483e-05	0.000172323	3.08703e-06	0.987429	0.041779
IL9R	0.11763	0.090838	0.0248469	0.196014	0.0636132	0.0684602	0.0557984	0.0340323	0.0385719	0.00652139	0.142063	0.0300501	0.00990807	0.0549371	0.0755375	0.033743	0.0204962	0.176608
IRF1	7.53372e-06	0.0118497	6.76089e-06	0.153201	0.0683207	0.218962	0.000991885	4.02005e-06	1.34665e-05	1.32344e-05	7.31223e-05	3.9473e-05	1	1.33747e-05	0.00245672	4.40087e-06	0.497411	0.243441
IRF2	0.000335451	0.000110619	0.000188159	0.980796	0.00663197	0.977662	7.24908e-05	5.2095e-06	1.53268e-05	0.000102178	0.00116355	3.06597e-06	1.41782e-05	4.61154e-06	0.999997	2.88452e-06	1	0.0128834
IRF3	6.18697e-05	0.000140411	1.49064e-05	0.1435	0.0105551	1	1.96011e-06	2.25329e-05	3.47787e-06	1.45446e-05	1	3.25706e-06	3.05386e-06	3.48917e-06	0.500003	1.5765e-06	7.62855e-06	0.0129894
IRF4	6.01612e-06	0.00118053	5.07297e-06	0.986367	0.00018326	1	1.8374e-05	0.00143701	1.57854e-05	8.80604e-06	5.36495e-06	4.04162e-06	1	1	1	4.20052e-06	0.000217126	0.071359
IRF7	0.00522654	0.0137124	0.000612192	0.389452	0.00679235	0.0505426	0.00293096	2.24741e-05	1	0.999997	0.00678874	0.000568888	0.000188366	0.000358033	0.000788339	1.64564e-05	0.999996	0.916222
IRF8	9.52976e-05	1	0.00403551	0.943677	0.999938	0.998916	2.02806e-05	5.55249e-06	7.13877e-06	0.000571252	2.22033e-05	7.2188e-06	0.999999	1	1	5.39444e-06	0.000464951	0.00924457
IRF9	0.00114955	0.00240339	0.000126886	0.162395	0.00171199	0.00350347	0.748663	0.000465536	4.5922e-05	0.00653467	0.00306361	0.000170899	0.00350701	8.41092e-06	5.39983e-05	1	0.999974	0.999893
ISG15	0.000813975	0.360201	1.32358e-05	0.193494	0.00861214	0.0162462	0.000855404	0.991774	0.000515897	0.000219684	0.0436496	0.000873826	4.34558e-05	0.000885211	0.505051	8.94375e-06	0.00346075	0.0363508
ITGA2	0.160787	0.0866127	0.0830969	0.192682	0.156715	0.106051	0.0496605	0.0980135	0.0611418	0.0514456	0.122627	0.0380023	0.0311031	0.192501	0.379131	0.169643	0.0684186	0.175156
ITGA4	0.00132691	0.0113335	6.54019e-05	1	0.00567635	0.0128484	0.670143	1	0.999999	0.000608626	0.996601	8.44117e-06	7.49345e-06	0.00892619	1	0.000270748	0.000782119	0.00284023
ITGAE	0.000396617	0.00122729	4.94507e-05	0.999219	0.00458716	0.999989	0.00292385	7.5761e-05	2.6787e-05	9.85177e-05	0.00232	0.500065	0.0010064	1	1	4.98019e-06	0.0376677	0.014984
ITGAL	0.0455095	0.0174164	1	0.00352509	0.335974	1	1	8.44493e-06	1	0.000155587	0.00427754	0.0132248	7.38755e-06	1	1	0.00319966	5.50402e-06	1
ITGAM	0.0225397	9.51359e-05	6.85084e-06	0.999988	0.00400379	0.999944	8.85643e-06	0.000294661	1.14653e-05	0.000159366	0.999998	0.999995	5.11705e-06	0.000755879	1	0.00364018	5.51014e-06	0.0293433
ITGAV	0.00836473	0.370894	0.0466928	0.999998	0.983756	0.0486478	0.00441304	0.00262943	0.006982	0.00215852	0.0257296	0.00113	0.996212	1	1	0.000411574	0.999999	0.287782
ITGAX	0.000701603	0.00286667	1.10165e-05	0.306598	0.000960649	3.02007e-05	3.17763e-06	0.000270639	7.51071e-06	1.56456e-05	0.000787037	7.9977e-06	4.26898e-06	0.000371017	0.631332	4.81501e-06	8.17491e-06	0.0133768
ITGB1	1	0.0361202	0.000764542	0.0904012	0.999997	0.00608583	1.27088e-05	1.0384e-05	0.000164529	0.000129526	0.00127438	4.19973e-06	6.97709e-06	6.4604e-06	0.000184164	5.16367e-06	0.000116972	0.999639
ITGB2	0.000980887	0.000649551	5.96034e-06	0.0293682	0.0239803	0.000882034	4.9119e-06	0.173372	8.25423e-06	1.20245e-05	0.0144894	4.56949e-06	3.04214e-06	0.976063	1	3.20445e-06	3.93125e-06	1
ITGB7	5.20267e-05	0.000482604	1.37694e-05	0.998099	0.0204905	0.093242	1	0.00192011	7.10183e-06	0.00505101	6.37327e-05	5.71557e-06	9.21516e-06	4.32452e-06	5.33706e-06	2.1724e-06	0.000334027	0.122575
ITK	0.999983	0.00218707	1	0.0136111	0.996617	1	9.47542e-06	5.62334e-06	1.04339e-05	1	0.000226896	4.7143e-06	3.326e-06	6.19488e-06	4.6736e-06	2.28584e-06	0.00021687	0.999921
JAK1	5.48299e-06	9.73075e-05	4.01733e-06	0.875617	0.00122791	0.00212159	7.11127e-05	5.37192e-05	7.45377e-05	1.19849e-05	0.000307834	1	1	8.54946e-05	1	5.11873e-06	4.18501e-06	0.0461011
JAK3	0.0173649	2.38016e-05	9.56687e-06	0.999948	0.48613	0.000799979	3.23629e-06	2.80788e-05	6.38574e-06	5.22261e-05	0.0117296	2.06978e-06	2.91539e-06	2.35545e-05	2.76191e-06	2.02356e-06	0.000325477	0.233994
JAZF1	0.998572	0.00851935	1.08585e-05	0.00712632	0.00918054	0.0243797	4.59677e-06	0.49066	7.1587e-05	1.04921e-05	0.00409782	6.59369e-05	1.00562e-05	0.0184113	0.00796221	1.94565e-05	0.00112614	0.0336067
JUNB	0.0035022	0.000190165	4.36998e-06	0.0267062	0.0015881	0.000152704	0.999927	3.04175e-06	7.66805e-06	0.0826136	7.13568e-06	1	1	0.99658	0.50009	1	1	0.00157306
JUN	0.000138583	0.945842	9.18595e-06	0.129774	0.00343646	0.0816075	7.032e-06	9.18256e-06	1	0.936831	3.19805e-05	1	5.31777e-06	1	0.00210008	8.68904e-06	0.00763222	0.999319
KAT2B	4.08034e-05	0.0133549	9.43584e-06	0.0168066	0.0596713	0.00329203	1	1.03783e-05	7.74107e-05	9.74382e-06	0.0045626	1	1	4.36675e-06	3.55715e-06	3.60678e-06	0.0007128	0.0119033
KBTBD7	0.0127691	0.0225685	0.0300873	0.773485	0.0213712	0.0255456	0.00169105	0.00827415	0.9999	0.999948	0.00637044	0.00325919	0.00103404	0.00981529	0.00889454	0.0436613	1	0.033866
KIR2DL1	0.00489325	0.0311236	0.00208746	0.229681	0.0179087	0.165899	0.014981	0.00391057	0.000204924	2.36658e-05	0.0023917	4.03521e-06	1	0.0068846	0.0106028	7.82545e-06	0.00044837	1
KIR2DL4	0.000726255	0.0114372	0.00266808	0.000898973	0.00381384	0.99997	1.61758e-05	0.00150722	2.99661e-05	1.12952e-05	0.00375407	3.57317e-06	1.22452e-05	0.609823	0.295899	1.42649e-05	0.000764607	0.26098
KIR3DL1	0.000138954	0.00708518	0.000264709	0.00383122	0.505969	0.999997	1.05679e-05	0.995261	8.23343e-06	6.28151e-06	0.000166613	5.35282e-06	1.70799e-05	0.000554204	0.00208943	6.72141e-06	8.08647e-06	1
KIT	0.00547963	0.146825	0.0017357	0.0660382	0.996202	0.00550245	5.15118e-05	0.011364	0.00119773	0.000269763	0.418607	0.000907499	0.049017	0.0122324	0.0391017	0.00059525	0.00121006	0.980024
KLF3.meta	8.27644e-06	0.0155332	0.000921775	0.166162	0.00440764	1	1	0.000940408	7.34178e-06	0.000484952	5.1796e-05	1	1.30514e-05	1	0.0039013	3.04303e-06	0.000128805	0.0268659
KLF5	0.000453508	0.674462	2.33748e-05	0.321153	0.00917238	0.0361412	0.000146344	1.20699e-05	3.85334e-05	1.29081e-05	6.09241e-05	0.501982	4.75301e-05	0.00346659	0.128229	0.000290785	0.487367	0.181358
KLRB1	0.00365437	0.988701	0.0018834	0.00869822	1	0.196847	8.21633e-05	0.999763	0.000700827	0.00742377	1	3.6761e-05	1.25564e-05	0.00282453	0.0170483	1.32534e-05	0.000142761	0.0407529
KLRC1	0.000303416	0.00213498	0.000300197	0.000654774	0.00173148	0.00258506	1.11301e-05	3.10945e-05	1	1	4.68365e-05	7.49566e-06	7.92839e-06	0.00113296	0.000500763	1.26638e-05	0.000113293	1
KLRC3	1.07786e-05	0.00163562	5.00208e-06	0.00372006	0.00662607	0.0050965	4.89369e-06	4.75855e-06	0.000816324	5.86712e-05	3.02366e-05	2.51814e-06	5.19884e-06	1.44337e-05	0.00561827	3.96611e-06	1.36799e-05	0.0679543
KLRC4	0.000885735	0.0709453	1	0.76911	0.0192195	0.0224266	0.00261028	2.16756e-05	0.000803845	0.00816088	0.0126623	7.17531e-06	1.12326e-05	0.000390907	0.00382447	7.25999e-06	0.000420851	0.0333634
KLRD1	3.28246e-06	0.0445935	3.46983e-06	0.99994	1	0.999946	8.04849e-06	4.16945e-06	6.67054e-06	0.988076	1	1.8239e-06	8.19755e-06	1.62091e-05	8.30291e-06	2.24485e-06	0.999988	0.999466
KLRF1	9.18639e-06	1.20007e-05	0.998889	0.0183517	1	0.000589429	2.68056e-06	9.53304e-06	0.0338048	0.00169181	0.989176	8.84588e-06	5.55699e-05	0.00478311	0.000177566	0.99985	3.76606e-05	0.075822
KLRG1	0.0233702	1	3.73293e-05	0.00906011	0.0306501	0.998964	5.39133e-06	0.000178521	3.93225e-05	3.30645e-05	0.0697657	0.000198414	6.90313e-06	0.00256475	0.513907	0.0070939	0.00721201	0.999279
KLRK1	5.3601e-06	0.021588	2.29646e-06	0.45412	0.0170043	1	4.75639e-06	2.56243e-06	0.000345451	0.000224474	4.88452e-06	9.27502e-07	5.87903e-06	1.66147e-05	3.00985e-05	1.28535e-06	1.35495e-05	0.00533505
KRAS	0.00029333	1	0.00358215	0.982945	0.0100098	0.988329	0.999149	0.000496239	0.000366636	0.919779	0.00283359	1	1	0.0023715	0.999719	1	0.00623959	0.977661
LAG3	0.987542	0.0646272	0.00780172	0.124072	0.00126202	0.0362816	1.14881e-05	8.32933e-06	0.00147253	0.00199136	0.999477	0.48954	1.24945e-05	9.66763e-06	4.74866e-05	1.87016e-05	4.44061e-05	0.098662
LAIR2	0.999854	0.157319	0.00205181	0.998911	0.0596259	0.00218218	6.73041e-06	0.000143721	0.000598354	7.73474e-06	0.00263708	1.38168e-05	3.83136e-06	0.000254271	4.84971e-05	5.89882e-05	7.83922e-06	1
LAMP1	0.000118714	0.998598	7.90703e-06	0.0686322	0.00143142	1	1	6.75437e-06	1.58218e-05	7.57012e-06	0.000142274	1	1	4.33765e-06	6.64389e-06	9.08495e-05	7.90221e-05	0.0135251
LAMP3	0.000927285	0.0281491	0.000263193	0.171825	0.00169014	0.0230522	0.000277572	0.000983025	0.00062816	0.000832712	0.000216736	4.84177e-05	4.82295e-05	0.00051095	0.000672885	2.84883e-05	0.0078144	0.131523
LAP3	0.000386271	0.520778	4.45853e-05	0.0395321	0.000642323	0.0153978	0.000138932	1.41052e-05	0.000229003	0.0123359	0.000219168	1	1	3.29723e-05	0.500804	0.999855	0.995525	0.0897154
LAT2	0.000315594	0.0143589	0.000508699	0.00185362	0.0055223	0.0041262	2.85095e-06	0.00825395	1.72799e-05	5.55203e-06	0.000576985	2.57662e-06	4.43066e-06	0.000434903	0.151872	3.42091e-06	8.88413e-05	1
LAT	0.000117685	0.00127446	6.87065e-06	1	0.00196212	0.000228877	4.6258e-06	4.66381e-06	8.24831e-06	3.96331e-06	7.29807e-05	2.43561e-06	2.51514e-06	1	1	3.11788e-06	0.00142337	0.00646075
LAYN	0.395867	0.0719821	0.139101	0.189694	0.124919	0.127356	0.045206	0.122611	0.147648	0.0906127	0.537119	0.210351	0.0330184	0.119084	0.101064	0.0354669	0.054424	0.199311
LCK	0.0306569	2.22334e-05	0.0284968	0.997715	0.000435593	5.35867e-06	3.46578e-06	2.3351e-06	3.64869e-05	7.74683e-06	9.47045e-06	2.55981e-06	1.93538e-06	0.000156793	5.22955e-06	1	0.529831	0.999856
LCP2	0.000591914	0.000110648	0.0814234	0.00868329	0.499408	0.00128785	3.14544e-06	9.12311e-05	1.32111e-05	0.0899301	0.0013059	1.16206e-05	5.57045e-06	8.10955e-06	7.77062e-06	2.29259e-06	0.404175	0.0250087
LEF1	0.999999	0.000600498	1	0.155146	0.0539526	3.09184e-05	4.80957e-06	4.31258e-06	6.89511e-06	2.24391e-05	0.000282917	3.30772e-06	3.47791e-06	1	4.38621e-05	1.32828e-06	9.5883e-06	1
LGALS1	1	0.999966	1	0.610405	0.000494587	0.999992	2.28004e-05	7.44385e-05	8.03238e-06	1.07007e-05	0.0028498	6.99402e-06	0.500002	1.01433e-05	8.1736e-06	5.65802e-06	4.22575e-05	1
LGALS3	0.00051498	1	0.999736	0.0759229	0.0456024	0.00595889	5.39009e-05	0.000204837	0.0218896	0.000467171	0.0142158	1	1	1.07309e-05	1.00094e-05	1	0.000286286	1
LGALS9	0.000183598	0.000311202	8.259e-06	0.0649054	0.00215475	0.00363355	0.00337379	8.49753e-05	1	0.999967	0.000297592	1	0.499925	5.22157e-06	5.74796e-06	1	3.13954e-05	0.00660085
LIF	0.000130243	0.00164344	9.47892e-06	0.0481844	0.00839338	0.0308979	0.00150303	6.51276e-06	9.56256e-06	0.00935589	0.000517261	0.999978	1.25201e-05	7.89525e-06	5.99809e-06	0.00313832	0.00154104	0.1044
LILRA2	0.105133	0.12945	0.0810843	0.223662	0.125997	0.511742	0.046425	0.0745619	0.121736	0.131975	0.096302	0.0654993	0.058859	0.0987259	0.0821181	0.645479	0.098241	0.685609
LILRB1	0.0512208	0.14067	0.826467	0.203571	0.0857296	0.0134783	0.000936446	0.0733918	0.11804	0.00527151	0.0478181	0.0344875	0.00093148	0.0938669	0.11094	0.0637325	0.0116311	0.620646
LITAF	0.000158208	0.00155416	8.2781e-06	0.0433231	0.000674324	1	1	4.27869e-05	0.000292952	0.000949422	0.0531204	1	1	1	0.999996	0.998502	8.95192e-06	0.573783
LRP12	0.0680159	0.277805	0.0757839	0.17963	0.105814	0.0773264	0.235459	0.0240275	0.0376107	0.01283	0.110576	0.00406734	0.0127447	0.0724557	0.17911	0.0037039	0.0441393	0.408032
LRRC32	0.00635259	7.77377e-05	0.00065011	0.161314	0.0250135	0.0143694	1.47567e-05	0.00529781	0.00210477	0.000380089	0.0220885	0.000120745	1.18798e-05	0.00132835	0.00302419	0.000640194	0.00496591	0.157811
LRRFIP1	0.00441014	0.00637486	0.000485534	0.0492053	0.016622	0.99471	0.000200239	0.00860999	0.000254765	1.7839e-05	0.00845853	1	1	0.00159077	0.000803909	7.67318e-06	0.00115429	0.694791
LRRN3	0.0611259	0.225185	1	0.168979	0.00682812	0.0322254	0.12654	0.000766545	0.000544401	0.00682783	0.0116414	0.999993	1	0.00141	0.000848433	0.000879495	0.0292717	0.155972
LTA	1	1	1.01284e-05	0.820376	0.00082316	0.00616775	1.02977e-05	0.000562455	0.000134423	0.00784897	6.34724e-06	0.00146669	9.02463e-06	0.97605	0.00710619	9.0514e-06	0.999907	0.147192
LTB	5.11749e-05	8.45185e-06	6.89252e-06	0.0610706	0.00227749	0.000289349	6.27224e-06	3.72686e-06	5.19872e-06	3.84259e-06	0.000628173	1	1	2.57899e-06	9.23442e-06	1	1.64884e-05	0.987016
MAF.meta	0.0123299	1	0.000117195	0.00572338	0.0906816	0.00287782	6.60858e-06	0.0110107	1.15425e-05	0.00046187	0.00500384	7.58781e-06	6.3372e-06	9.17773e-06	1	1	0.000396671	1
MAPK1	7.67654e-05	0.000958131	1.21681e-05	0.0489036	0.918354	0.000985854	7.46958e-06	0.000150024	0.00280093	0.0045439	0.00383042	1	1.44899e-05	0.00204914	0.00152852	0.0192685	0.503636	0.0152458
MCM2	0.00136573	0.00416349	5.02787e-05	0.0946966	0.00818533	0.246804	1.60701e-05	6.34905e-05	0.000110221	0.00131766	0.00471017	1.49678e-05	0.992453	2.90816e-05	9.72625e-05	5.80375e-06	0.00119784	0.999591
MCM4	0.0387396	0.101197	0.0145178	0.181172	0.167419	0.0953688	0.00879172	0.0111104	0.992196	0.994348	0.0654689	0.896624	0.0503081	0.0267085	0.0467183	0.0321241	0.016237	0.34781
MIR222HG	0.00326267	0.00595326	0.999996	0.99909	0.00127878	0.0227852	0.00147872	6.55959e-05	6.04895e-05	0.000388269	9.65157e-05	1	0.0884279	0.999999	1	6.1526e-06	0.497332	0.28466
MIR4435-2HG	0.0794561	0.998099	0.000994512	0.109593	0.038671	0.00864212	0.000276801	0.00470293	0.998322	0.0570136	0.999999	0.497562	0.999999	0.000425039	0.00138202	0.000672445	0.00197854	1
MKI67	0.0642624	0.998609	0.031721	0.179258	0.0757637	0.319394	0.00636214	0.0694348	0.0772893	0.0571899	0.0773941	0.0268273	0.00235577	0.0757836	0.0741424	0.0338861	0.0881396	0.335372
MYB	1	0.000952019	0.99994	0.156233	0.00411393	0.0602739	7.78908e-05	1.07891e-05	0.000253274	0.000129159	0.000176563	6.64075e-05	8.79252e-05	2.64611e-05	1.25675e-05	9.06031e-06	0.00237448	0.0871366
MYC	5.61462e-05	0.00891785	1	0.487387	0.00360144	0.000683277	4.36875e-06	0.00358006	8.99915e-06	4.79988e-06	0.999999	7.51853e-06	4.45389e-06	1	1	3.2889e-06	1	0.970921
NAMPT	0.00501696	0.000248615	3.70226e-06	0.999885	7.04266e-05	0.0212908	0.00389159	2.49112e-06	5.79553e-06	1.02351e-05	3.19692e-06	0.000284291	1	2.97788e-06	6.48609e-06	4.03592e-06	0.994896	0.0111839
NCAM1	0.0305038	0.12664	0.0281944	0.182706	0.0362715	0.000467603	0.0157455	0.0225006	0.000276365	0.00103522	0.0409833	0.999999	1	0.0686494	0.0817498	0.00340778	0.00031353	0.0339826
NCEH1	0.0365356	0.0748054	0.00182331	0.264888	0.0156094	0.0357209	0.00472671	0.00126963	0.0034488	0.687695	0.00950672	0.000146168	0.0125929	0.00160823	0.00949252	0.000999454	0.0208059	0.0517342
NCR1	0.051166	0.122359	0.114622	0.762679	0.0692283	0.0184407	0.000281996	0.122722	0.0118908	0.00185773	0.34102	0.00223221	0.000857531	0.340955	0.0695377	0.0144034	0.0308569	0.214949
NCR3	1.93035e-05	0.000804176	0.00101951	0.997402	0.988074	0.00292674	3.76259e-06	9.04392e-05	9.05547e-06	0.000103314	1	5.61692e-06	5.22319e-06	0.0029726	0.00381307	6.98569e-06	2.01634e-05	0.999883
NEAT1	0.00589096	0.00917818	0.00375017	0.998665	0.034502	0.00887801	1.76339e-05	4.67394e-05	0.000116809	0.000940213	0.996779	0.0172937	0.000516482	3.41211e-05	0.000226938	6.35752e-06	0.998031	0.999302
NFAT5	0.000773778	0.214563	0.00755878	0.999973	0.00253648	0.00187469	0.0280639	0.0201608	0.00168486	0.0109335	0.00172173	1	1	1	1	1	0.00145344	0.0119301
NFATC1	2.79328e-05	1	6.17454e-05	0.122306	0.000140246	0.000322248	5.72765e-06	9.31489e-06	4.60642e-05	4.88495e-06	0.000110114	0.999456	0.500002	0.000292477	0.999988	0.959148	1.05275e-05	0.0218303
NFATC2	0.999875	0.101574	5.97423e-05	0.974811	0.00319995	0.00389295	0.000912186	1.01357e-05	3.9817e-05	2.50168e-05	0.00440501	1	1	0.000721757	0.00183662	8.6078e-06	0.0324031	0.0134353
NFKB1	1	0.000380397	1	1	3.30371e-05	0.168104	1.89883e-06	1.77893e-05	5.13209e-06	4.04733e-06	1	2.05149e-06	0.500005	0.999954	0.999992	1.59089e-06	3.86378e-06	0.999995
NFKB2	0.00136558	0.0448787	7.80545e-06	0.0656198	0.00320105	0.00301117	1.0559e-05	0.000105516	0.00672742	0.000923272	0.000100114	1	1	9.59999e-06	9.95936e-06	1	8.07986e-05	0.887233
NFKBIA	0.00177529	0.534835	0.00441788	0.00615238	0.00515305	0.00622531	0.000640901	0.00318121	0.000138064	0.00175303	0.00179739	1	1	0.000197249	0.000418171	1	1	0.189414
NFKBIZ	0.00221088	0.693137	1.19564e-05	0.429451	0.00221002	0.00774098	5.22674e-06	0.0325741	0.000166021	0.00104953	0.000284653	1.92367e-05	8.59332e-06	0.00988255	0.0160624	1.45528e-05	1	0.570786
NINJ2	0.000399726	0.992496	0.0136056	0.743341	0.00891703	0.920568	1.02216e-05	0.00167922	0.00530054	0.0227844	0.000119494	1	1	0.000160608	0.00856573	2.04158e-05	0.00254068	0.0315914
NKG7	1	1.08468e-05	3.56411e-06	0.999985	0.00125761	0.00132214	0.999169	2.68944e-06	2.36694e-06	2.32428e-06	1	1.22352e-06	1.97615e-06	9.09979e-06	1.78201e-05	2.30862e-06	4.21034e-06	0.0122415
NOTCH1	0.00535686	0.00828286	0.000490454	0.193076	0.0162556	0.055161	0.0396663	0.0020173	0.00219363	1.31768e-05	0.00985065	1	1	0.00192484	0.0062327	0.00602861	0.00266565	0.111814
NR3C1.meta	0.000946478	0.00489099	6.98209e-05	0.0262476	0.0052313	0.259479	0.999904	0.00327525	2.46035e-05	0.000828443	0.00316771	1.15775e-05	0.999999	6.27084e-06	0.00191025	1.60024e-05	0.00141459	0.0140382
NR4A1	0.71993	0.0125333	0.000196554	0.000473654	0.00346749	0.00478712	3.34731e-06	0.00898132	0.958877	1	0.00221298	3.63659e-06	1.35441e-05	0.0194605	0.00482933	9.51048e-06	0.993132	0.021134
NR4A3	0.0104441	0.072609	0.00144633	0.999996	0.00589177	0.00207491	0.000118459	0.00020928	4.57341e-06	1.27537e-05	0.000286477	2.50351e-06	7.41822e-05	0.0557169	0.0814538	1.86549e-06	0.00414779	0.0305447
NRROS	0.00896204	0.0701108	0.000661355	0.0485966	0.0226857	0.0414015	0.0089439	0.000803567	0.000373559	0.000322055	0.995699	1	1	0.00127761	0.00176467	0.00259448	0.00545693	0.020683
NT5E	0.997172	1	9.68771e-06	0.117314	0.0912639	0.0115659	1.01769e-05	0.000209479	0.0173485	0.00156914	0.999941	6.69913e-06	7.71476e-06	9.08066e-06	0.000669843	3.22081e-05	1.82052e-05	0.125117
OAS1	0.00133736	0.00938369	0.000377425	0.114396	0.00575784	0.00495475	1.01643e-05	0.00240752	0.0196042	0.0240137	0.000268318	3.16444e-05	6.84022e-06	8.23546e-05	0.00192031	1.8383e-05	1	0.00884319
ORMDL3	0.0208552	6.00676e-05	4.69177e-05	0.135814	0.00312966	8.21854e-05	1	2.62114e-05	7.77979e-06	3.93708e-06	0.000419477	1	1	2.90163e-05	1.395e-05	1	0.0189849	0.000983554
OSM	0.00624907	0.034328	0.00462643	0.449933	0.527557	0.0341669	0.104058	0.000315217	0.998902	0.0229919	0.682905	0.00495896	0.000242889	0.00704328	0.0124772	0.000296664	1	0.529332
OTUD1	0.00130589	0.0269061	8.96305e-05	0.156372	0.00479399	0.0164496	0.0239822	2.71942e-05	0.00141537	2.59742e-05	0.000424992	0.00372844	1.1644e-05	0.00589971	0.0198255	5.56912e-05	1	0.0217849
PALLD	0.0653578	0.0192512	0.0089539	0.0175527	0.0537345	0.051611	0.0024742	0.00798202	0.00771799	0.00298019	1	0.999849	0.000821907	0.501475	0.0350114	0.00216035	0.00623352	1
PASK	1	0.000180975	0.99887	0.0458276	0.00576636	0.999934	1	4.86099e-06	6.54094e-06	3.60489e-06	1	6.28212e-06	3.77623e-06	4.78354e-06	1	2.04784e-06	4.83217e-05	0.00214219
PCID2	0.000767334	0.00045988	0.00155351	0.0265502	0.502261	1	1	1.1297e-05	2.82723e-05	0.000537538	0.000449611	0.999815	7.86351e-06	5.32011e-05	0.509568	4.49708e-06	1	0.00105625
PCLAF	0.277899	0.999985	0.0203909	0.304616	0.372932	0.0279064	0.00140257	0.0200335	0.00667701	0.0297401	0.0723972	0.0403518	0.00480251	0.00535289	0.00433685	0.00937462	0.00537648	0.993378
PCNA	0.000652589	0.0111298	0.000846775	0.333327	0.00562312	0.0253939	1.21284e-05	6.02624e-05	0.00650229	1.16937e-05	4.21646e-05	0.000113426	3.51239e-05	1	1	4.63235e-06	0.999222	0.998388
PDCD1	0.00410174	0.0201698	0.000217477	0.186735	0.0107645	0.0578466	0.0109109	1.21675e-05	0.00312425	0.0292503	1	1	0.999961	0.000168124	0.00119008	0.00554344	0.0117529	0.180639
PDCL3	0.0108862	0.0219786	3.15771e-05	0.0268829	0.00419405	0.00665214	0.0048627	4.35246e-05	0.000267048	0.013044	0.000241278	0.99995	0.0100452	0.0214547	0.0129751	1.07696e-05	1	0.00569358
PDIA4	0.000676302	0.00317417	2.6433e-05	0.894243	0.000574583	0.0197921	0.998608	1.44749e-05	7.66046e-06	0.00174093	0.00039064	0.525116	1	5.89145e-06	8.41449e-06	6.33046e-06	1	0.999985
PDIA6	0.00166974	0.00410235	0.000362374	0.168505	0.00834749	0.0029742	7.26377e-06	0.000106869	0.000752248	1.03826e-05	0.0078852	0.00143112	1.1994e-05	0.00012569	0.00012876	3.71165e-05	1	0.999296
PDPR	0.0151919	0.005493	0.00190901	0.0184047	0.0162574	0.00597747	9.14414e-06	8.3151e-06	9.97028e-06	0.00728641	0.000747216	8.52452e-06	8.6839e-06	4.43871e-06	8.71291e-06	3.28774e-06	0.000609738	0.992413
PECAM1	0.00335691	0.0295301	1	0.134813	1	0.00587	0.000310997	6.84058e-05	0.000334325	1.039e-05	0.000859729	9.50546e-06	9.27526e-06	0.0018001	0.109171	1.22631e-05	1.9467e-05	0.0108071
PFN1	0.00133733	0.935125	0.00172788	1	0.0052464	0.99991	8.3216e-06	0.998286	0.00149213	0.00124388	0.000308939	0.00155584	1	7.89732e-06	0.000421467	5.46614e-06	0.00132466	1
PGM1	0.000246289	0.000285316	6.97488e-05	0.0145115	0.00366411	0.0055467	6.69588e-06	0.999995	0.00169693	0.000986948	0.000752178	0.000402386	1	0.0023102	1	1.61872e-05	0.0129551	0.0335793
PIK3CG	0.0177681	0.00465755	0.000556964	0.956431	0.0176026	0.0790826	0.000293368	0.0062919	0.0156675	0.00823848	0.0107108	0.0138996	8.06466e-05	0.162973	0.0182931	0.000147919	1	0.0645516
PIK3IP1	0.999582	0.996661	6.94108e-06	0.00616174	0.00112667	0.00274739	1.38536e-05	9.67045e-06	0.999202	0.00156183	0.000336425	3.06028e-06	6.18226e-06	7.37318e-06	1	1.78986e-06	1	0.00276612
PIM2	0.999964	0.000725934	0.0114915	0.0824847	0.00444702	0.000430489	6.00367e-06	4.72952e-06	1.34643e-05	9.0146e-06	1	2.77352e-06	8.83513e-06	9.87088e-06	0.499855	1.81496e-06	1	0.981923
PMCH	0.10836	0.0421965	0.0396987	0.208111	0.0976341	0.119281	0.00916524	0.116178	0.0678822	0.0176542	0.112028	0.0345446	0.00951079	0.197218	0.596604	0.432505	0.0282845	0.170107
POU2AF1	0.000574545	0.0118635	0.000135416	0.250736	0.00326984	0.0620278	1.27373e-05	1.61488e-05	0.999986	0.0158601	0.00255167	9.79457e-05	9.20084e-06	0.00115023	0.00299958	0.000101582	0.0198482	0.0638655
POU2F2.meta	0.000117774	0.998679	5.23492e-06	0.0289895	3.41406e-05	0.00170955	6.53662e-06	5.25778e-06	9.7508e-06	1.01385e-05	7.87366e-06	5.64854e-06	6.36854e-06	3.84392e-05	0.000117009	2.9071e-06	0.000199644	0.00781096
PPARG	0.0605907	0.0376499	0.0123033	0.138285	0.0830093	0.000362486	2.76695e-06	0.000581377	7.63138e-06	1.61129e-05	0.0756649	0.000770172	2.2936e-06	0.097332	0.0769145	0.00226162	5.2874e-06	0.0218669
PRDM1.meta	0.991447	0.44096	1	0.0265588	0.0191874	0.00265484	5.79518e-06	0.00101698	0.000883857	1.19215e-05	0.00117767	0.999992	0.00423452	0.000155109	4.72097e-05	6.93665e-06	1	1
PRF1	1	0.00170758	2.97768e-06	0.00423629	0.00026642	0.031955	0.00191995	2.50889e-06	7.31659e-06	1.85255e-05	6.04613e-05	0.00214114	2.18752e-06	0.99998	0.000629845	6.06456e-05	0.00186736	1
PSEN1	0.00910697	0.00225295	0.00366052	0.938424	0.0241551	0.0266182	0.000109553	0.00104008	0.00111811	0.0160103	0.00721739	4.41074e-05	0.00023707	0.00545223	1	1.19169e-05	1	0.105209
PTEN	0.989803	0.978937	0.999575	0.139747	0.00144863	0.0127898	0.00198317	7.07938e-06	9.19566e-06	0.000375539	9.49035e-05	0.502844	2.26915e-05	9.10642e-06	0.999999	4.50233e-06	0.000142974	0.107925
PTGDR2	0.0232143	0.0278366	0.0860567	0.148591	0.0224463	0.103935	0.00142448	0.000164171	0.00550831	0.00135152	0.0198374	0.000217054	0.0013027	0.0102408	0.00847487	3.8729e-05	0.966573	0.181588
PTPN11	0.00253107	0.00257571	1.11846e-05	0.0408797	0.00107653	0.00258895	1	7.4803e-05	3.82838e-05	0.999741	0.000310508	0.000418644	1	8.74426e-06	2.57199e-05	5.44811e-06	0.565603	0.556742
PTPN22	0.0096794	0.999944	0.0024511	0.999856	0.00662299	0.995056	1	0.00209115	0.00464994	0.000650212	0.0147092	0.0012189	3.14555e-05	0.0165683	0.00507637	1.54314e-05	0.536017	0.0368836
PTPN2	0.00185704	0.00220987	0.000370431	0.0347391	0.00297302	0.0156907	2.24334e-05	0.000552748	0.0541863	0.0122107	0.000478316	2.28502e-05	1	9.83496e-06	6.96826e-06	5.42046e-06	0.00213959	0.645549
PTPN6	1.65515e-05	0.0274437	1.56633e-05	0.0171037	0.000330698	0.0324111	1	3.06294e-06	5.22821e-06	0.00209344	0.000134524	1	0.500235	3.63797e-06	5.59519e-06	3.66077e-06	0.999939	0.0150357
PTTG1	0.00039622	0.00030802	7.44909e-06	0.99785	0.00365242	0.0126436	7.76736e-06	5.53352e-06	1	0.00629799	4.19606e-05	1	1	3.01135e-06	3.36686e-06	2.57996e-06	3.90628e-05	0.0359712
PTTG2	1.0109e-05	0.000318566	3.0661e-06	1	2.86131e-05	0.00493222	5.93974e-06	5.3455e-06	1	0.999991	0.00202971	3.82517e-06	1.31242e-05	3.55517e-06	3.46385e-06	1.32523e-06	0.00030351	0.151776
PYCR1	0.0677827	0.0263611	0.998356	0.178021	0.0521165	0.148805	0.0686045	0.0284993	0.0203583	0.0105784	0.0828715	0.24934	0.00840221	0.999977	1	0.0188571	0.00559625	0.184055
RAB27A.meta	0.999792	0.0109217	8.08357e-06	0.0183672	0.0247608	1	1	0.000119133	2.41183e-05	8.00457e-05	0.999478	0.973799	0.999998	0.0188365	0.526223	0.219176	4.41238e-06	1
RAF1	0.99816	0.018307	9.75871e-06	0.0197899	0.00174005	0.00748464	7.02198e-06	4.36548e-06	8.98535e-06	1.10604e-05	0.00107021	8.18162e-06	7.61829e-06	4.89874e-06	5.35806e-06	2.22857e-06	0.0122083	0.00922871
RARA	0.0692616	0.0484679	0.00125302	0.283185	0.0146119	0.0456921	0.0200274	0.0162443	0.0183651	0.0225975	0.0124947	1	1	0.000936221	0.000334729	0.00255086	0.0451694	0.450978
RASGRP1	3.05207e-05	0.00521239	1	0.0870515	0.000176979	0.985179	0.736056	0.00189761	0.000709173	0.00158548	4.30188e-05	4.06551e-05	1	0.000357534	0.000596374	7.07337e-06	2.13923e-05	0.00484391
RBMS1.meta	0.00546451	6.41084e-06	8.6346e-06	0.735939	0.00094365	0.00428983	0.000120881	5.62218e-06	6.76742e-06	3.61407e-06	0.0140452	6.44548e-05	3.36443e-06	9.14789e-06	7.84738e-06	5.5822e-06	5.7786e-05	0.998603
RBPJ	0.00378839	0.0191159	6.80381e-05	0.994429	0.00684648	0.982718	0.00182882	1.03806e-05	0.0136171	0.00244442	0.000151891	0.00164153	0.000123022	3.00781e-05	0.232176	9.61378e-06	0.00772636	1
RELA	0.000396798	0.540284	0.0008606	0.0747948	0.00415885	0.00173006	0.000609202	7.41291e-06	0.000859874	0.003958	0.00164107	8.89715e-05	9.867e-06	0.000445952	0.000125956	5.69793e-06	0.00380635	0.999989
RELB	0.0135769	0.737682	0.00141204	0.181564	0.0240276	0.381137	0.0502416	0.00596047	0.0108076	0.029286	0.0102379	1	1	0.00223072	0.00184254	1	0.00900166	0.153462
REL.meta	0.0196882	0.999914	1	0.00618838	0.0121564	0.0263303	4.42608e-05	0.999999	8.44687e-06	0.000942829	0.00743076	3.76784e-06	5.28557e-05	0.0126802	0.611769	1.34218e-05	0.000386882	0.00527965
RERE	5.14056e-06	0.384383	8.59925e-06	0.167879	0.00369587	0.193678	1.40673e-05	3.82053e-06	8.35438e-06	5.68257e-06	3.95801e-06	5.9506e-06	4.54246e-06	7.79519e-05	1	5.79986e-06	0.486583	0.00535403
RGS1	0.00522528	0.0144404	0.00180344	0.999967	0.0368502	0.999999	6.72231e-05	0.00252367	0.0731154	0.975364	0.999999	0.501551	0.000232481	0.00105897	0.00218624	1.0502e-05	1	0.132924
RORA.meta	0.00321194	0.99988	0.000204639	1	0.999997	0.999999	0.0174512	0.000316042	2.31705e-05	0.00050578	0.000343677	0.999792	3.82864e-05	0.00115051	1	0.999918	0.931092	1
RORC	0.0079917	1	0.00887138	0.194727	1	0.711497	1.28904e-05	0.00749688	0.000658553	0.00755329	1	3.97316e-05	0.00013245	0.0330838	0.00755816	1.9099e-05	0.970298	0.0285631
RTKN2	0.0835662	0.26708	0.0353375	0.217875	0.100929	0.209388	0.0924327	0.0283938	0.0643977	0.102436	0.103739	0.00439869	0.0788416	0.00412557	0.0139741	0.00174723	0.0999371	0.257836
RUNX1.meta	0.00103754	0.0029106	0.00137516	0.130551	0.0153683	0.00156228	6.82746e-06	0.999777	0.00181516	7.75473e-06	0.0383791	0.00134499	2.7659e-05	1	1	5.56689e-06	0.526403	0.0272086
RUNX3	8.01037e-06	0.000215681	8.14468e-05	0.855137	7.01779e-05	1	0.000618995	3.86787e-06	1.60846e-05	0.999991	5.88832e-06	4.43028e-06	0.000105034	0.99625	0.000982193	4.34666e-06	6.30914e-06	0.0203198
S100A10	5.45797e-06	0.0402527	6.67186e-06	0.0826439	0.999999	3.75269e-05	3.73498e-06	0.0114174	0.000223702	2.83717e-06	0.00021	2.78334e-06	6.08808e-06	4.2419e-06	5.55927e-06	2.70636e-06	6.60544e-06	0.223394
S1PR1	0.000230168	0.999988	0.000122505	0.962772	0.00437092	0.00931446	0.0801398	0.0736772	0.00100627	7.67833e-05	0.000185338	1.02936e-05	9.59787e-05	0.999998	0.407925	5.86069e-06	0.0112887	0.999906
SATB1.meta	1	1	1	0.0558202	0.00277178	0.00277769	0.00282877	8.70206e-06	3.4823e-05	6.27914e-06	0.0315515	3.2512e-05	1	0.00191345	1.0608e-05	3.93302e-06	1.55196e-05	1
SELL	1	3.69188e-05	4.59545e-05	0.181401	0.00130711	0.0656636	6.49877e-06	9.25983e-06	0.00156247	0.000383681	8.11236e-06	3.41672e-06	3.83735e-06	6.61643e-06	5.23083e-06	2.11656e-06	0.504396	0.999998
SELPLG	0.000832668	0.998245	1.20955e-05	0.999995	0.0103331	0.000713914	1.01032e-05	0.000122211	1.28318e-05	2.17087e-05	0.000243118	8.82692e-06	6.68108e-06	0.00333223	0.000654663	8.21149e-06	1	0.049194
SEMA7A	0.00189769	0.00473721	7.98013e-05	0.0624572	0.00648534	0.00791047	0.999996	0.000271267	8.7147e-06	0.000273338	0.00692718	7.1876e-06	1.2366e-05	1	1	5.36305e-06	0.000958127	0.1123
SGK1	1	0.00231582	6.74674e-06	0.0101738	0.000349258	0.0587633	1.00901e-05	9.17748e-06	0.00451805	0.99938	0.995868	1	0.500166	0.000108733	0.441161	1	1	0.269514
SH2B3	0.00576328	0.999999	1.75405e-05	1	0.00637155	0.0205558	0.00297204	6.76215e-05	0.999999	0.00203093	9.40443e-06	8.40193e-06	1	0.00162226	0.000877571	1.20467e-05	0.00172796	0.0129192
SIRPG	0.999818	0.000980562	1.18068e-05	0.194907	0.00258876	0.999999	1.4262e-05	6.44786e-06	2.09851e-05	0.00109545	0.997251	4.00591e-06	1.15705e-05	5.80813e-06	6.58379e-06	6.76431e-06	0.000574236	0.99996
SKAP2	1.19622e-05	3.04816e-05	1	0.228134	0.000362771	0.00232777	3.83666e-06	0.0458216	1.01477e-05	1.23754e-05	4.18658e-05	5.79063e-05	3.85483e-06	0.000579559	0.0140573	0.00486398	5.95506e-06	0.0466947
SLAMF1	2.36353e-06	0.995399	4.33831e-06	0.00452654	1	0.000182209	3.98405e-06	3.03832e-06	4.47369e-06	3.85645e-06	4.84815e-06	3.98706e-06	1.89656e-06	0.999927	0.119231	2.01151e-06	0.999931	0.0165381
SLC25A37	0.00221676	0.999411	2.58211e-05	0.204077	0.00280461	0.013739	0.000790881	9.99476e-06	5.59149e-05	1.10969e-05	0.000905218	1.32615e-05	2.55612e-05	6.00675e-05	0.000111296	6.03634e-06	0.0381075	0.0204316
SLC2A3	0.00161107	0.000421757	0.000454463	0.0617986	0.00233187	0.0145202	1.03164e-05	3.35228e-05	0.999991	0.998456	0.949084	1	1	0.000850456	1	7.26886e-06	1	0.020471
SLC38A7	0.261381	0.00656732	0.00617258	0.15276	0.024748	0.0061252	0.00231669	0.00510155	0.00308375	0.000301182	0.0479829	0.488773	0.504404	0.00191151	0.00199731	0.000125347	0.00239125	0.115825
SMAD2	0.000607419	0.996384	1.25164e-05	0.0148185	0.00614798	1	0.000280084	7.36583e-06	0.000208515	0.0630484	0.344216	1	1	5.24232e-06	0.00985691	2.37311e-06	0.000103833	0.00976715
SMAD3	1	0.00865026	6.30198e-05	0.0641752	0.249738	0.00244497	2.15183e-05	0.000339344	7.37572e-05	0.00870343	0.000627586	0.000297624	8.78179e-06	7.40656e-05	0.00330197	2.77173e-05	1	0.0593258
SNX10	0.00024388	0.997838	3.62127e-05	0.0889687	0.0047056	0.0047352	5.8144e-06	0.00136488	0.000352089	0.0287331	8.22665e-05	0.000170665	1.13002e-05	0.00339847	0.00651813	0.000874194	0.000347499	0.0958374
SOCS1	0.057925	0.966429	0.000189533	0.106677	0.00355391	0.0135769	0.000688707	1.01518e-05	9.6313e-05	6.65856e-05	0.000368569	1	1.05997e-05	0.000202853	0.999946	0.00597959	1	0.812411
SOCS2	0.000776839	1	3.9089e-05	0.153436	0.0141885	0.322829	0.0102886	0.00112189	8.54123e-05	0.00512768	0.000996371	9.43795e-06	0.499966	2.91167e-05	0.00108796	5.75206e-05	1	0.319115
SOCS3	0.00236399	0.0157987	9.9754e-06	0.129052	0.00412183	0.411294	0.000300099	8.20285e-06	0.963455	0.0111175	0.00101087	1	1	1.44501e-05	1.0005e-05	4.89999e-06	0.999942	0.0305568
SOCS4	0.0207405	0.00595972	0.0195042	0.760341	0.00683733	0.034493	0.00237309	2.9104e-05	0.00281537	0.991645	0.00829625	0.502397	0.999947	0.00067944	0.00279823	0.000101642	0.998261	0.872974
SOX4	0.995595	0.0645156	1	0.0587281	0.0411258	0.0342632	0.00832624	0.00634028	0.00123655	0.017493	0.00732409	0.000181045	0.000453489	0.999976	0.511166	1.65751e-05	0.519586	0.41463
SPOCK2	0.0129325	0.00892948	4.02894e-05	0.00852162	0.000104645	0.999988	7.67432e-06	8.72081e-06	0.00102527	7.37084e-06	0.000156277	1	1	0.00195289	0.000538703	0.000285415	7.21248e-05	0.00909896
STAT1	0.000143875	0.000670942	0.999792	0.442219	0.00482685	0.00114199	4.80583e-06	5.86051e-06	0.0019794	4.02293e-05	0.0148579	4.65044e-06	5.68718e-06	1.28342e-05	5.46221e-06	4.30811e-06	1	0.294355
STAT3.meta	0.0176299	0.980237	1	0.997532	0.00308942	0.183603	9.056e-06	0.999998	0.000381704	1.0769e-05	0.00152728	0.000152555	5.52851e-06	0.000970368	0.000672146	1.24888e-05	1	0.0109245
STAT4	0.00326987	0.999985	0.00829812	1	0.788721	0.0202733	9.87318e-06	0.0113747	0.00189567	0.000230203	0.100956	5.0081e-05	0.000182268	1	1	0.00057807	0.00986062	1
STAT5A	0.0041266	0.039018	3.27405e-05	0.270624	0.00329091	0.00311605	5.79408e-06	2.10592e-05	1.28165e-05	5.60662e-06	0.000830097	0.00400149	6.52151e-06	0.953263	1	2.61928e-05	1	0.999986
STAT6	0.0058336	1	5.82099e-06	0.00551892	0.520883	0.991937	0.000280301	3.01119e-06	8.48729e-06	4.73517e-05	6.55041e-06	3.28763e-06	5.17885e-06	4.94336e-06	0.000916886	2.38762e-06	1	0.00164746
TAGAP	2.82423e-05	0.962167	4.47e-06	0.481884	0.000143507	0.999776	4.08149e-06	0.0001162	0.000440839	7.75876e-06	7.78128e-06	6.42019e-06	5.24402e-06	1	0.988844	5.70292e-06	1	0.016389
TAP1	0.000231674	0.00953803	5.90283e-06	0.308953	0.00932723	0.00816524	0.997848	0.0219139	7.3435e-06	8.12394e-06	0.000197386	1	1.10316e-05	1.29669e-05	6.69768e-05	4.76872e-06	1	0.014682
TARP-refseq	0.00553535	0.000846934	0.000305644	0.423021	0.0018698	1	3.65535e-06	0.999366	0.000255943	2.5049e-05	0.00160222	7.12815e-06	4.84765e-06	0.000197662	0.0042703	8.33964e-06	4.20764e-05	0.42772
TBX21	1	0.00665832	2.19746e-05	0.00328164	0.00580022	0.977921	1.66386e-05	0.999172	0.000167049	5.42118e-05	1	5.69317e-06	7.80974e-06	0.00287797	0.999273	8.44157e-06	0.0199316	0.00178895
TCF7	0.00029837	0.999918	3.78112e-05	0.0561652	6.53528e-05	0.00713349	6.57233e-06	3.96415e-06	4.19284e-06	0.0548372	2.99188e-06	1	1	0.000221798	0.00473813	1	0.999969	0.999099
TGFB1	0.00162394	0.0207481	0.00216716	0.0535035	0.00304592	0.0136999	0.000128726	0.000186304	0.00887313	0.00596999	0.000234565	1	1.5353e-05	0.000269298	0.999938	5.13737e-05	0.0404141	0.0804127
TGFB3	0.0160942	0.887186	0.00751744	0.964148	0.101649	0.0881578	0.00172265	0.00340759	0.00728411	0.031663	0.00802889	0.000110267	0.000873858	0.999801	0.761366	8.00759e-05	0.0155257	0.0803435
TGFBI	0.0127763	0.0108285	1	0.187725	0.0254876	0.0421211	0.000771168	0.00540647	0.0386882	0.0291352	0.0109735	0.0062071	0.000558701	0.021868	0.0266045	0.00701949	0.00446058	0.163917
TGFBR2	0.992909	1	1	1	0.958625	0.00062827	8.94064e-06	7.11255e-06	0.999568	6.50394e-06	0.000829279	4.60222e-06	6.02785e-06	1	1	5.07125e-06	1.64083e-05	1
TGFBR3	0.95293	0.00458627	2.48494e-05	0.540246	0.00154992	1	1	0.0147768	3.69177e-05	1.09809e-05	0.0541937	2.30935e-05	0.000138918	0.00927832	1	1.40979e-05	0.000236813	0.32741
TGIF1	8.38401e-06	1	1.21531e-05	1	0.00149014	0.0217742	0.000233691	4.88738e-06	1	0.95171	1.42925e-05	4.00881e-06	0.916588	1.71497e-05	8.21755e-05	1.75237e-06	1	0.00383323
THEMIS	9.66593e-06	2.17731e-05	8.28586e-06	0.0808169	0.000238784	0.0025393	4.32608e-05	0.00010304	8.03967e-06	8.57417e-06	0.00137155	1	0.499893	1.04926e-05	3.04286e-05	6.08431e-06	6.94333e-06	0.0760168
TIAF1	7.68068e-06	0.000331388	9.37379e-06	0.0214749	0.00351985	0.0018333	4.23984e-06	7.422e-06	7.98827e-06	3.69608e-06	8.03748e-06	4.15193e-06	2.81501e-06	4.46711e-06	5.94666e-06	2.38817e-06	2.58199e-05	0.998489
TIFA	4.7476e-05	0.0432353	9.80958e-06	0.131861	0.99973	0.00606983	9.4521e-05	0.000129439	1.66922e-05	0.0101099	0.989142	0.999996	0.50005	9.80041e-06	0.00100906	1	0.000555953	0.0745764
TIGIT	0.00205871	0.999857	1	0.0629484	0.0165273	0.000761746	1.31761e-05	0.00381853	0.000231703	0.00328587	1	1.60651e-05	1.37433e-05	0.0372745	0.00939153	5.87668e-05	1	0.999969
TK1	0.0309015	0.99912	0.00780084	0.166705	0.0310014	0.0257208	0.00405031	0.0115541	0.00948822	0.00276634	0.0169471	0.00786974	0.00012569	0.0138886	0.00877395	0.00200987	0.0036402	0.991308
TLR2	0.100723	0.999999	0.013505	0.126198	0.039488	0.0419698	0.00570183	0.0032435	0.00236656	0.00369511	0.0362896	0.00137387	0.000560655	0.00291783	0.0174702	0.0127031	0.414101	0.996017
TLR9	0.129777	0.0939176	0.0935275	0.181949	0.179749	0.135593	0.063317	0.103369	0.0781841	0.0614048	0.30304	0.337562	0.999927	0.163171	0.380831	0.112752	0.0194745	0.165551
TMUB2	0.0133709	7.5082e-05	1.21494e-05	0.998139	0.0141114	0.122079	1.52736e-05	7.65234e-06	0.0254305	4.31972e-06	0.00294496	3.44234e-06	5.83797e-06	1.69587e-05	5.71669e-06	5.9705e-06	0.000604827	0.0686952
TNFAIP3	0.00147936	0.00612049	0.000773738	0.0130522	0.0032454	0.0287953	5.64936e-05	5.11381e-05	1	0.000841345	1.75069e-05	1	1	1	1	1	1	0.983318
TNFAIP8	3.54167e-05	0.00621388	9.22549e-06	0.0170617	0.525319	1	1	1.36378e-05	3.60722e-05	0.000145824	1	7.29451e-06	4.37931e-06	0.00933865	1	5.21951e-06	0.0182353	0.00188
TNFRSF13C	0.26221	0.191146	0.324929	0.150618	0.139358	0.13717	0.0475881	0.0993077	0.0743786	0.0518705	0.121818	0.0560893	0.101431	0.198383	0.144472	0.167906	0.0864168	0.148033
TNFRSF18	0.0229412	0.00308696	0.00614991	0.212397	0.0613296	0.0213109	0.000385636	0.010121	0.00319755	0.00168196	0.112877	1	1	0.00109214	0.0340654	3.7584e-05	0.00286421	0.550285
TNFRSF1B	1	0.000456642	0.999998	0.999992	0.00144022	0.999999	4.53095e-06	7.94331e-06	0.000249924	0.00145049	1	0.500198	0.996676	9.53537e-06	0.000613279	0.00160896	0.000293101	1
TNFRSF25	4.39023e-05	3.97312e-05	6.57494e-06	0.110726	0.526571	0.000786017	9.08554e-06	8.40548e-06	1.05876e-05	3.18265e-06	0.999916	1	1	2.85108e-06	4.95919e-06	5.17395e-06	0.000175579	0.0144197
TNFRSF4	0.0153048	0.00532366	0.00320465	0.28384	0.0222296	0.00804613	0.0167648	0.000586326	0.00609394	0.000364202	0.0651759	1	1	0.0219019	0.63234	0.208684	0.000251469	0.0274257
TNFRSF8	0.107131	0.000378782	0.00335106	0.14893	0.0305421	0.0159806	2.73719e-05	0.00795116	0.00402809	0.00306385	0.0825465	0.0121172	2.60334e-05	0.0160153	0.0200527	0.00507874	0.00147828	0.152325
TNFRSF9.meta	0.0341946	0.0183211	0.000122593	0.449725	0.156221	0.035316	0.000370787	1.12259e-05	0.00229056	0.00604915	0.999986	0.485375	0.000150467	1	0.546579	8.93336e-06	0.0477498	0.0385111
TNFSF10	0.000794013	0.0350451	1	0.0772419	0.00389067	0.000533064	9.20267e-06	0.000227299	0.00219224	0.0444437	0.000402593	3.4518e-05	5.91735e-06	0.0008842	0.000440238	8.72292e-06	1	0.999996
TNFSF11	0.0222685	0.0458148	0.00126145	0.0363589	0.0498582	0.00984333	0.000364979	0.00128172	0.00999806	0.0171006	0.0104519	0.000415604	0.0181128	0.000824253	0.00978023	2.60056e-05	0.00722757	0.00754758
TNFSF13B	0.000301194	0.0666325	0.000229878	0.153326	0.893455	0.00530854	0.00141262	5.81332e-05	1.85709e-05	1.19282e-05	0.000320812	0.000167718	1	0.996999	0.000944992	8.11531e-06	4.09607e-05	0.0113983
TNFSF13	0.0100458	0.702504	0.000346362	0.162458	0.00794145	0.0629656	0.00768392	9.29757e-05	0.997244	0.013604	0.00219248	0.000228198	2.68944e-05	0.000842865	0.00302389	1.09613e-05	0.0140177	0.0132314
TNFSF14	0.00164747	0.00542726	0.939172	1	0.0100855	0.00480005	2.85124e-05	0.0436531	0.00157874	0.000415068	0.000853803	6.9399e-05	4.07425e-05	6.69738e-05	9.06604e-05	5.81104e-06	1	0.0491538
TNFSF4	0.0221508	0.0669586	0.00436531	0.127553	0.0310254	0.0323098	0.00828812	0.0016079	0.00818928	0.00081912	0.0130694	0.00399927	0.999984	0.0169917	0.353753	0.00187425	0.997578	0.982784
TNFSF8	0.00382917	0.996634	0.000155811	0.200118	0.0686409	0.0230058	0.00824989	0.000312231	0.00815438	0.0163315	0.00986394	1.47797e-05	0.999999	1	1	1.27958e-05	0.0157528	0.293148
TNF	0.000592256	0.0020459	0.00048714	0.0580321	0.995496	0.999706	6.87294e-06	0.000338264	0.000166078	1	0.00119412	5.04376e-06	5.92361e-06	0.990555	0.000231227	3.91945e-06	9.48666e-06	0.00367585
TOP2A	0.0252767	0.999999	9.70888e-05	0.184053	0.0155512	0.0678934	0.000331554	0.000259938	0.00332199	0.228033	0.0106626	0.502477	0.000644165	0.000275783	0.99994	2.16316e-05	0.0407429	0.607419
TOX	0.00115327	0.0945526	7.70155e-05	0.0934003	0.999039	0.998955	0.051961	0.999904	0.000958815	1.01881e-05	1	1	1	0.000354666	4.71614e-05	6.22217e-06	0.00992405	0.0781203
TRAC	3.13104e-06	0.000286905	1.82847e-06	0.0688089	0.00253654	1	2.95392e-06	9.17038e-07	4.18563e-06	0.000648561	3.41991e-06	1.16484e-06	4.36856e-06	2.02467e-06	2.42094e-06	1.35482e-06	0.0840753	0.000557166
TRAT1	1.12682e-05	0.000950285	4.36007e-06	0.0577963	0.000115833	0.650371	3.40772e-06	1.44587e-06	7.40092e-06	0.0013965	5.08411e-06	2.4495e-06	5.58307e-06	0.999966	0.512858	1.77034e-06	1	0.00297941
TRBC2	6.51066e-06	7.05097e-05	0.0012135	0.0175464	1.72775e-05	0.000191086	4.20151e-06	3.39901e-06	4.41283e-06	0.700493	3.30789e-06	1.11811e-06	1.77345e-06	0.00060134	6.57969e-06	1.64299e-06	6.2058e-06	1
TRDC	0.000549378	6.58238e-05	0.000223579	1	0.0143337	0.00652905	4.05614e-06	0.999898	0.00297606	8.43273e-05	0.997811	8.06516e-06	9.40418e-06	0.915577	0.995985	4.77585e-06	1.06735e-05	0.0771204
TRGV9	0.215817	0.223617	0.142749	0.297387	0.122675	0.0446458	0.00910552	0.154024	0.0481424	0.0201952	0.176072	0.0459185	0.00886582	0.0882191	0.124034	0.0951911	0.0456194	0.186145
TRIB2	8.29865e-06	6.83818e-05	6.47339e-06	0.0705939	1	9.29446e-05	2.88689e-06	3.19606e-06	4.19747e-06	0.00740682	1	1	4.30934e-06	1.65762e-06	2.83907e-06	9.21533e-07	0.982678	0.00113577
TRPS1	0.006923	0.999338	0.00171224	0.104935	0.0367475	0.0283706	0.0229429	0.000313061	0.00274793	0.00395304	0.0257132	0.537672	0.509584	0.00080097	0.00495823	5.4354e-05	0.0254527	0.344383
TSC22D3	0.00875342	0.0021557	0.00167429	0.996929	0.00727901	0.995558	0.0004807	1.04396e-05	0.00131085	0.000668139	0.00157976	1.94168e-05	6.4516e-06	1	1	4.54765e-06	1	0.00466067
TSHZ2	0.0141894	0.000950789	0.000304076	0.142595	0.0156938	0.0268043	1.1932e-05	0.000246982	0.000996275	0.000287516	0.0586025	6.9472e-05	1.25211e-05	0.000401671	0.00130749	0.00042953	0.000284076	0.148462
TSPAN32	0.328522	0.000200576	1.43856e-05	0.994941	0.000444508	0.999493	8.8304e-06	0.00124951	1	0.000367962	0.0332834	1.92096e-05	1	0.000254729	0.0047733	6.848e-06	6.38894e-06	0.0231341
TSPAN5	0.000883229	0.00390882	0.00092708	0.0483466	0.441126	0.00940912	0.00129591	0.0144797	4.34838e-05	9.17518e-06	0.00102588	2.03741e-05	0.999598	0.0261138	0.516688	7.54765e-06	1	0.0270126
TXK	0.0119473	1	0.000770394	1	0.0020376	0.0295002	1.11259e-05	4.24604e-05	0.00106159	5.26576e-06	0.0224157	5.79972e-05	7.40068e-06	1	1	5.36253e-06	5.10988e-05	0.442242
TYK2	0.00560427	0.027207	0.998704	0.0240972	0.0598596	0.0232594	9.37822e-06	1.18336e-05	0.000170796	1.32841e-05	0.0429983	4.66381e-06	1.11231e-05	4.52312e-06	5.86776e-06	3.33754e-06	0.00860858	0.259213
TYMS	0.125586	0.999711	0.00640474	0.320751	0.0368146	0.0249337	0.000250646	0.0136535	0.016905	0.00864506	0.0155811	0.955565	0.00234658	0.00505617	0.00439444	0.000162131	0.0154449	0.996526
UBASH3A	0.999039	0.930051	5.20749e-06	0.321692	0.000504045	0.00159886	7.04852e-06	2.51559e-06	5.75826e-05	6.82237e-06	6.46613e-06	2.48365e-06	0.500015	4.30869e-06	5.42207e-06	2.63929e-06	0.00110038	0.0116691
UBE2C	0.0203739	0.542415	0.0131781	0.164208	0.0389383	0.188594	0.00324004	0.00233056	0.027811	0.0870596	0.0376471	0.999989	0.00872131	0.0518731	0.999934	0.00731629	0.0312225	0.530515
VNN2	0.0483109	1	0.000247251	0.103564	0.957753	0.00245725	0.00111492	0.000525089	0.00110214	0.000777056	0.0154932	0.500663	1	1	1	1.18533e-05	0.000334908	0.999658
VPS13C	6.35207e-05	0.00027439	1.13503e-05	0.250494	0.0049952	0.00360225	0.0158982	7.63331e-06	9.01532e-06	5.56741e-06	7.34816e-06	6.31573e-06	0.499992	6.0411e-06	5.18443e-06	1	0.465281	0.0254198
XBP1	0.00237935	0.997337	0.00555311	0.997475	0.0215395	1	6.66379e-05	0.000165653	0.000835717	2.63234e-05	0.00153456	8.59253e-05	0.00186021	0.000882287	0.0075509	8.72998e-05	0.000854243	0.0217986
XCL1.meta	1.42358e-05	0.00173016	5.07017e-06	0.00806278	0.508642	0.00128402	4.78906e-06	7.16806e-05	0.000308305	0.105862	1	1	6.77567e-06	5.88556e-06	6.40116e-06	2.99364e-06	0.0188893	0.0138919
XCL2	7.52754e-06	0.00869483	6.51335e-06	0.111348	0.00810941	7.3418e-05	1.90037e-06	3.3398e-06	4.88697e-06	0.250994	0.00448793	3.19772e-06	3.39485e-06	5.42163e-06	4.42169e-06	2.88078e-06	3.69296e-05	1
YBX3	0.000729864	0.99981	0.000514626	0.109299	0.00362097	0.0543233	3.35404e-05	0.00271576	0.00237883	0.000238282	0.00336571	1	1.47687e-05	0.000100628	0.0177126	9.48395e-06	0.0008229	0.999453
ZAP70	0.000569195	8.21191e-06	5.72503e-06	0.0116963	0.000146362	0.999975	0.000409771	3.55265e-06	5.90737e-06	0.0196184	8.02519e-06	1	1	3.86024e-06	1.03601e-05	1	9.15611e-06	0.0053504
ZBED2	0.00245554	0.0186061	0.00267093	0.153301	0.00829554	0.000698944	2.84198e-06	9.49476e-06	3.07369e-06	1.18315e-05	0.00256048	6.85598e-05	1.92369e-06	0.0180301	0.80284	3.21702e-05	6.50274e-06	0.0400474
ZBTB16	0.00048002	0.0218238	0.000278813	0.992687	0.999999	0.961443	1.07232e-05	0.000100341	7.92479e-05	1.08594e-05	0.292154	5.97714e-06	8.00122e-06	0.00161862	0.0434293	1.17778e-05	0.999996	0.992402
ZBTB32	0.00116983	0.0621532	0.000675059	0.116665	0.00250634	0.0351731	0.000600205	2.50159e-05	0.00412355	0.0105522	0.000980753	9.99242e-06	0.000334045	0.0610865	0.00283889	1.3731e-05	0.00229448	0.139791
ZEB2.meta	0.999996	0.013126	0.00173893	0.999533	0.0162531	0.999729	0.000777631	0.000239921	7.47784e-05	1.26991e-05	1	7.67917e-06	8.22131e-06	0.000167522	0.00289201	1.63077e-05	0.00333309	1
ZFP36L1	0.000497901	7.05343e-05	8.40969e-06	0.971866	0.531375	1	1	4.53883e-05	8.06795e-06	0.996548	0.00191408	1	1	7.33942e-05	0.00297213	3.24175e-06	5.34968e-05	0.0183331
ZFP36L2	0.00168964	0.00574213	9.54992e-06	0.0156908	0.0305206	0.00530597	8.05883e-06	0.00107763	1.23383e-05	0.000270532	9.12601e-06	0.497815	1.36736e-05	0.995439	1	3.33041e-06	1	0.0944298
ZNF165	0.00162096	0.999923	0.999994	0.000839372	0.000527053	0.984696	1.10523e-05	5.11945e-06	4.12626e-06	1.1316e-05	1.51595e-05	1.46341e-06	0.00013696	0.000164179	0.999792	1	0.00900614	0.00452341
ZNF26	0.0046855	0.999934	0.000363727	0.0678146	0.00430466	0.0589535	0.999977	0.000526557	0.000441809	4.73748e-05	0.00215867	0.00468293	1	0.00027352	0.000404286	1.12455e-05	0.0108194	0.862961
ZNF292	0.00884302	0.0138628	0.0158713	0.0570785	0.0126164	0.0117605	0.00925834	0.000811337	0.00036896	0.00562632	0.0332335	1	0.499098	0.00204283	0.999792	0.0161507	0.999225	0.127421
ZNF462	0.082901	0.155356	0.076416	0.20366	0.111242	0.129948	0.0243941	0.0593755	0.12719	0.0618537	0.113302	0.245822	0.0155496	0.0984172	0.109305	0.736622	0.0523957	0.382951
ZNF683	0.0306091	0.0192767	0.0234839	0.362231	0.0189267	0.00372134	2.28047e-05	0.00839443	0.00469692	1.22628e-05	0.0271802	0.00292829	0.00422862	0.0901798	0.0562841	0.0088019	0.000131391	0.0636909
CD101-CD101-Ab	7.01937e-05	0.000646693	1	0.00124533	7.8702e-06	0.000724598	9.36404e-06	4.55752e-06	1	3.36624e-05	2.82153e-05	0.000811374	0.00139424	0.000356096	0.000325476	7.88977e-06	0.194213	0.00240094
ICAM2-CD102-Ab	0.00459231	0.0178296	0.999969	0.149974	0.00626584	0.0477763	0.000301039	0.000270313	6.00688e-05	0.000120498	0.00251839	0.00276114	0.00509231	0.0172491	0.00952777	0.00710934	0.16378	1
ITGAE-CD103-Ab	0.0793542	0.0319293	0.99897	0.0233904	0.0437222	0.0101661	0.000730362	0.000512468	2.75816e-05	0.00253683	0.000359278	0.00171922	0.00756557	0.00384022	0.010145	0.00166672	0.239952	0.00291271
KIT-CD117:YB5.B8-Ab	0.0004226	0.00570785	0.000118365	0.00557249	8.57069e-05	0.000385657	9.9256e-06	5.86916e-06	1	0.000194457	1.16359e-05	0.00518116	0.000262856	0.00018505	4.77739e-05	0.000391904	0.191279	0.12361
IFNGR1-CD119-Ab	0.00369096	0.998607	0.000370081	0.106314	0.125122	0.0261605	0.000333985	0.00011924	0.016026	0.000866796	0.00531583	0.00496821	0.00301744	0.491707	1	0.00614646	0.241835	1
ITGAM-CD11b:M1-70-Ab	7.84971e-06	1.71993e-05	5.82145e-06	0.000998556	2.98502e-06	0.236694	8.01516e-06	0.000101346	1	1	6.91721e-06	5.77432e-06	0.000165059	0.000760958	0.997747	8.98727e-06	0.193481	1.53154e-05
ITGAX-CD11c:B-LY6-Ab	7.16506e-06	5.93024e-06	5.02107e-06	0.0110889	0.24577	0.000802984	4.53978e-06	0.000112936	1	1	0.00368252	0.000556525	4.41601e-06	4.91004e-06	7.97536e-06	1.5753e-05	0.225893	6.14621e-05
IL2RB-CD122-Ab	1.11064e-05	0.000538506	2.04113e-05	0.0046557	0.186104	0.000176	7.16587e-06	6.02722e-06	0.000358172	1.30799e-05	1.69963e-05	8.51198e-06	0.00016145	0.00178239	1	2.7182e-05	0.133036	0.562192
IL6R-CD126-Ab	0.00303611	1.16034e-05	0.0281106	0.0119763	5.51559e-06	2.57643e-05	8.59001e-06	7.76285e-06	1	7.11881e-06	4.1034e-06	7.86108e-06	8.06968e-06	8.91413e-06	0.00203551	7.08946e-06	0.145994	9.19303e-05
IL7R-CD127-Ab	0.000100084	0.234376	2.97024e-05	0.0076924	6.67247e-06	0.366209	0.000269992	0.000446369	0.00208344	0.00038008	9.4541e-06	4.69185e-05	0.371602	0.000135883	0.000222219	0.00204884	0.150576	0.0334538
TNFRSF4-CD134:ACT35-Ab	5.96659e-05	0.00034311	0.000877379	0.0472502	0.120609	0.00185966	1.09512e-05	1.01198e-05	1	0.99998	0.238462	0.0016101	0.0068427	0.000153109	0.00130651	1.17998e-05	0.145001	0.999848
TNFRSF9-CD137-Ab	0.00067847	0.00070338	0.00775784	0.0204838	1.2942e-05	0.00306643	8.48482e-05	0.0153838	1	0.00340693	0.000382864	0.00633982	0.000784082	0.0121781	0.000313303	0.000286049	0.236474	0.0217997
CTLA4-CD152-Ab	0.000765028	0.0216017	2.61982e-05	0.0836547	0.0011644	0.00130317	1.13775e-05	2.11503e-05	1	0.000395494	7.6527e-05	0.000164008	0.00612976	0.0206897	0.0301128	0.000142704	0.156289	0.00899805
CD40LG-CD154-Ab	1.15965e-05	7.19347e-06	9.15854e-06	0.00643818	0.232339	0.000177685	6.34882e-06	6.54399e-06	0.00994505	1	0.00082353	0.000920583	0.502286	0.000628239	1	3.17677e-05	0.230965	0.0199244
KLRB1-CD161:DX12-Ab	0.00155668	0.0197663	0.000144677	0.0226553	0.620863	0.00806827	7.69391e-05	0.00291955	1	0.000748375	0.240138	0.00102955	0.503323	0.00415347	0.00555996	0.000475766	0.240407	1
FCGR3A-CD16:3G8-Ab	7.7174e-06	8.56831e-06	7.4366e-06	0.0012647	0.112659	0.000261546	0.0139515	6.91898e-06	1.38979e-05	4.88239e-06	0.0018072	4.36135e-06	6.14894e-06	0.00839042	0.979103	1.97983e-06	0.217825	1
CXCR3-CD183-Ab	0.0120617	0.0203941	0.00516903	0.0491769	0.0114706	0.189107	0.00691567	0.0011223	1	0.999998	0.0276216	0.0114221	0.0153913	0.0944742	0.336853	0.00536204	0.219388	0.00963982
CXCR4-CD184-Ab	0.238785	0.998147	1	0.0238799	3.87951e-05	1	5.37442e-05	1.22814e-05	0.00185209	9.99822e-05	0.237308	0.000188705	0.000193741	0.000368758	0.999416	0.00103664	0.198306	0.000758954
CCR4-CD194-Ab	3.95033e-05	0.999894	1	0.0605967	0.000226547	0.00291774	5.48769e-05	2.07821e-05	0.000344427	1.25586e-05	0.000200621	0.000128052	0.00243392	0.996576	1	1.01216e-05	0.234283	8.10522e-06
CCR5-CD195:2D7-Ab	0.0016914	0.0510449	0.00449361	0.0400025	0.00326064	0.0259017	0.00124919	4.61055e-05	0.000539649	1	0.000288131	0.0249126	1	0.00801601	0.00453934	0.000691959	0.15636	0.00171755
CCR6-CD196-Ab	0.00181565	0.278491	0.000369958	0.0201754	6.86727e-06	0.0134161	2.83593e-05	1.29703e-05	1	0.000541066	1.58275e-05	0.126278	0.0226073	0.00417432	0.00952264	9.61005e-05	0.235183	0.000462156
CCR7-CD197-Ab	0.236692	0.00410707	1	0.00802644	2.84848e-05	0.109367	0.000165038	0.000718132	0.999988	9.51802e-05	3.21089e-05	6.1408e-05	0.000646397	0.00219802	0.0125656	0.00023834	0.221544	0.000187725
IL12RB1-CD212-Ab	0.0063048	0.999989	1	0.0297589	3.96694e-05	0.00307587	3.94368e-05	7.09294e-06	1	1.2712e-05	0.000237725	9.49766e-05	0.000158236	0.000226489	0.019434	0.000245679	0.23818	1
IL15RA-CD215-Ab	2.2451e-05	0.000163149	5.70037e-05	0.00344379	5.52205e-06	0.00469265	3.71981e-05	5.4272e-06	4.05231e-06	7.77131e-06	0.000123635	0.000888148	9.36075e-05	0.000257765	0.000549351	0.0798837	0.13329	0.0271228
CR2-CD21:B-LY4-Ab	0.000704505	0.00365364	1	0.0275137	1.13338e-05	0.00283447	2.12227e-05	9.1214e-06	1.40332e-05	0.00019117	0.000311627	1.45321e-05	0.000733818	0.000772025	0.328892	0.000326748	0.231598	0.00204796
CD226-CD226-Ab	0.150055	0.23649	1	0.154505	0.0010542	0.243013	0.000412759	0.000187584	5.91899e-05	0.00751056	0.000368787	0.000838382	0.00282356	0.00126053	0.0050715	0.999953	0.239846	0.999991
IL2RA-CD25-Ab	8.99331e-05	0.995711	0.00767022	0.0246077	1.40274e-05	0.241247	8.68947e-06	3.02015e-05	1	0.000235417	0.000193247	0.00111337	0.00198948	0.00021215	0.00179441	1.26496e-05	0.240066	0.0144201
DPP4-CD26-Ab	7.37301e-05	0.233257	1.27598e-05	0.00483959	0.620116	0.00167183	9.48169e-06	6.12104e-06	3.20784e-05	0.000118911	0.000345158	2.44279e-05	3.92626e-05	4.25966e-05	0.000401237	0.000159206	0.132466	1
BTLA-CD272-Ab	0.0471873	0.000107161	1	0.00361086	6.83533e-06	0.000307602	1.20374e-05	1.97708e-05	1	0.00618562	0.000928028	3.32015e-05	6.06408e-05	0.0161898	0.998181	0.0239455	0.235892	0.00042103
PDCD1LG2-CD273-Ab	0.000722498	0.11574	1.28145e-05	0.0398777	1.29558e-05	0.00266611	1.4198e-05	9.91781e-05	1	3.62137e-05	0.000836983	0.00543219	0.00268813	0.0183768	0.0011247	0.000263558	0.238904	0.00224698
CD274-CD274-Ab	0.00194779	0.0212543	0.00271622	0.0478068	0.000448116	0.00792647	1.0609e-05	1.04062e-05	1	0.99897	6.89456e-05	0.000164603	0.00211279	0.00233737	0.996031	0.000169303	0.238957	0.000593912
ICOSLG-CD275-Ab	0.00691155	0.00541655	0.0264423	0.0396845	0.169289	0.00498077	0.000151443	0.232977	1	1	0.00267017	0.00323495	0.00127125	0.00233777	0.0640878	0.000506815	0.240447	0.000685042
ICOS-CD278-Ab	1.32751e-05	0.000441276	8.769e-06	0.0296239	6.09006e-06	0.00195817	8.13072e-06	7.03636e-06	1	0.0355962	2.38168e-05	2.98262e-05	0.00273079	0.000464305	0.998458	0.000161336	0.232547	0.00319898
PDCD1-CD279-Ab	0.000718352	0.00143911	0.00538505	0.0387874	0.619597	0.14778	1.04319e-05	5.1882e-05	1	0.99903	0.0300318	0.0253504	0.484239	0.000476573	0.00627426	0.0018667	0.234273	0.00732596
CD28-CD28:CD28.2-Ab	7.32189e-06	0.000157155	5.3045e-06	0.000644525	4.50653e-06	0.0726558	6.78662e-06	4.36196e-06	0.0165907	1	4.80525e-06	0.613171	6.6469e-06	0.00216662	0.0023407	4.62005e-06	0.160462	7.95069e-06
PECAM1-CD31:WM59-Ab	0.00148107	0.0183236	0.999631	0.0127097	5.36954e-05	0.240996	6.9399e-06	3.09935e-05	1.92793e-05	9.26759e-05	0.000175745	0.000698072	0.00010875	5.27976e-05	0.00450785	1.21689e-05	0.237825	2.54107e-05
NCR1-CD335-Ab	0.235516	0.996584	0.00124577	0.00399312	0.608695	0.000352455	1.05638e-05	0.0187506	8.7947e-06	1	0.00219148	0.000440321	0.00311673	9.19119e-05	0.000507885	0.000343679	0.15412	6.00289e-06
CD38-CD38-Ab	0.00345876	0.0537514	0.999957	0.0152829	0.0210367	0.00342756	9.64457e-06	3.33174e-05	1.04641e-05	9.11475e-05	0.0182603	7.62126e-05	0.000521994	3.65066e-05	0.000517742	0.00961508	0.152482	0.999976
ENTPD1-CD39-Ab	0.000799633	0.0932675	0.000330501	0.0129915	0.120954	0.00779414	1.37762e-05	1.46986e-05	7.67009e-06	0.00014608	0.000280584	0.000227671	0.00214608	8.91355e-05	0.00196012	0.000696661	0.153159	0.00576118
CD40-CD40-Ab	2.867e-09	1.61014e-09	9.54116e-10	5.9009e-09	7.28235e-10	7.24702e-09	4.89637e-09	1.75296e-09	1.74146e-09	1.23656e-09	6.95503e-10	8.83086e-10	3.08927e-09	9.644e-09	1.54571e-09	9.06302e-10	0.000244724	2.17844e-09
PTPRC-CD45RA:HI100-Ab	0.00299834	2.54744e-05	1	0.000342175	1.15321e-05	3.70861e-06	7.52388e-06	4.34703e-06	9.42068e-07	1.25037e-06	0.000556019	1.95498e-05	2.25996e-05	7.50328e-05	6.59028e-06	1.13299e-05	0.1996	0.000639649
PTPRC-CD45RO-Ab	0.00201947	0.00127693	4.30243e-06	0.000391198	1.65347e-06	0.00475844	4.15307e-06	6.02348e-06	1	0.0277208	6.23154e-06	5.38963e-06	1.44289e-05	0.000227159	0.00167527	3.54851e-05	0.17347	0.22964
CD46-CD46-Ab	0.00127182	0.0303914	0.00273391	0.0142599	2.76939e-05	0.00146283	0.00017145	1.57958e-05	0.0432377	0.00368414	0.000118633	4.85564e-05	0.00137572	0.152859	0.0132199	0.00166055	0.148896	0.00117937
ITGA1-CD49a-Ab	0.00107941	0.000454014	1	0.0408615	1.09456e-05	0.05807	9.13069e-05	1.46657e-05	1	0.075197	0.00364012	0.00038589	0.000547301	0.00153198	0.00386334	0.000344482	0.151456	0.000434721
ITGA2-CD49b-Ab	0.0158713	0.00374341	0.000576132	0.0446071	0.00920265	0.0180974	6.46647e-05	1.76518e-05	1	0.0167761	0.00324717	0.999997	0.977704	0.000221134	0.000334324	0.00048627	0.201258	0.996821
ITGA4-CD49d-Ab	0.0438952	0.236979	0.0136036	0.0791562	0.616283	0.311255	0.00072789	0.00622705	0.0228958	0.0011254	0.0367674	0.00473445	0.911423	0.00151685	0.00807039	0.00161735	0.189517	0.104769
CD4-CD4:SK3-Ab	1.03715e-06	4.61309e-07	9.46176e-07	2.27898e-06	4.56054e-06	4.32941e-06	8.81531e-07	5.66051e-06	1.29424e-06	1.09768e-05	2.15115e-06	1.8862e-06	2.67234e-06	3.58341e-05	1	8.11816e-07	0.0810418	2.40172e-05
NCAM1-CD56:NCAM16.2-Ab	6.9289e-05	0.00226822	1.72445e-05	0.00685375	5.16594e-06	0.00449708	9.59089e-06	6.17102e-06	1	1.48147e-05	6.91763e-06	1.02624e-05	0.00012401	0.000244404	0.103118	1.87628e-05	0.23394	0.0522447
SELL-CD62L:DREG-56-Ab	3.27336e-06	8.27047e-06	5.79678e-06	0.00207007	0.15652	7.21201e-06	3.96836e-06	1.32485e-06	1	1	3.36376e-06	3.48271e-06	4.66905e-06	3.35686e-06	5.75336e-05	4.34034e-06	0.0944921	1
CD69-CD69-Ab	5.65043e-05	0.00160817	2.69905e-05	0.0196664	0.000483715	4.47986e-05	4.69948e-05	0.000200443	0.000119909	0.0017126	8.1815e-06	0.000638255	0.000950241	0.0436443	1	9.76402e-06	0.162137	0.0472386
NT5E-CD73-Ab	0.0063962	1	0.99995	0.0221191	0.00119882	0.000936314	5.22895e-06	4.58392e-06	0.138604	7.43925e-06	1.30343e-05	7.70671e-06	1.04425e-05	5.79156e-05	7.3271e-05	1.63213e-05	0.118764	0.000140955
CD80-CD80-Ab	8.07764e-05	0.0052152	6.2251e-05	0.997409	0.000826755	0.00390131	8.24301e-05	1.1511e-05	1	1	1.30606e-05	0.000665812	0.999549	0.00048747	0.000688768	1.71216e-05	0.169489	0.000329609
CD86-CD86:2331-Ab	0.00172125	0.235663	0.000753065	0.0314096	0.00561591	0.0379083	0.000134279	1	0.00162002	0.000762884	0.00171323	0.00049617	0.469532	0.00769713	0.0164967	0.00168944	0.237111	0.000631166
CD8A-CD8:RPA-T8-Ab	5.14731e-06	0.000196781	2.58822e-06	4.79008e-05	8.37713e-07	3.98523e-06	2.65417e-06	3.38692e-06	0.000865235	9.73595e-06	2.401e-06	2.0648e-06	4.25342e-06	0.999834	0.0322393	0.221141	0.215466	9.00652e-06
KLRD1-CD94-Ab	3.93417e-05	5.5975e-06	1.91524e-06	2.01092e-05	6.25807e-07	5.79167e-06	1.61158e-06	1.45311e-06	1	4.78944e-06	9.27404e-07	0.000124615	3.22713e-06	1.03242e-05	0.50518	2.8186e-06	0.222077	0.00260189
FAS-CD95-Ab	0.234104	0.011859	1	0.00710987	7.20489e-06	6.11015e-05	8.87112e-06	6.84926e-06	1.12064e-05	3.80801e-05	8.04976e-06	8.44454e-06	1.07766e-05	0.00273545	0.000219144	0.000135701	0.159168	0.881101
CXCR5-CXCR5-Ab	5.34412e-07	1.02739e-06	0.999968	3.05956e-06	4.11455e-06	1.39211e-06	4.48843e-07	1.1354e-06	2.60709e-05	9.55574e-07	8.94386e-07	2.75466e-07	2.82566e-07	7.8967e-07	2.71166e-06	9.89471e-08	0.056153	4.26838e-08
LRRC32-GARP-Ab	0.00390759	0.0179687	5.45362e-05	0.0749178	0.00013596	0.196728	0.0235321	2.63095e-05	1	0.00122499	0.00595474	0.133724	0.509204	0.159699	0.00248496	0.00102093	0.23764	0.0128629
TNFRSF18-GITR-Ab	0.000208336	0.00436845	0.880733	0.552046	9.40636e-06	0.00178647	0.000177755	1.12176e-05	0.999998	1	0.000484735	0.000109801	0.000643279	0.000217314	6.66936e-05	0.000475093	0.234974	0.200511
CD74-HLA-DR-Ab	0.0208953	1	0.999994	0.0184901	7.59466e-06	0.00632518	1.12797e-05	3.74327e-05	1.11699e-05	0.000605266	0.000300221	7.5316e-05	0.000581685	0.00204011	0.614727	0.00350631	0.141758	0.999701
ITGB7-ITGB7-Ab	0.0023829	0.00929501	0.000230667	0.142652	0.00101759	0.0645797	0.000401178	0.000277521	1	0.000831499	0.00111629	0.00204359	0.000824155	0.00374261	0.0195871	0.000408479	0.240104	0.239448
LAG3-LAG-3-Ab	0.000371049	0.00440158	1	0.00495016	1.06665e-05	0.00037605	4.0666e-05	0.000130517	1	0.0027671	0.000262451	0.000125947	0.000279232	0.000203248	0.00570035	9.80457e-06	0.134607	0.231485
TRDV2-TCR-Vdelta2-Ab	0.000520285	0.000280661	0.0207793	0.0929485	0.00243082	0.0911376	1.95902e-05	0.00111588	0.000122252	3.27948e-05	2.71894e-05	0.0017744	0.99988	0.000131111	0.000336379	4.16304e-05	0.235218	0.00035106
TRGV9-TCR-Vgamma9-Ab	0.000854135	0.00285468	2.344e-05	0.0465553	0.999995	0.004582	1	0.000400094	1	1	1	0.110113	0.00817133	0.0103967	0.000148881	0.998781	0.236491	2.94438e-05
HAVCR2-Tim3-Ab	0.236081	0.000143475	1	0.00443855	6.20214e-06	4.91745e-05	1.02276e-05	4.62481e-06	2.79606e-06	5.05938e-05	6.04095e-06	5.90584e-05	8.90632e-06	5.66368e-05	0.997681	0.00643698	0.23287	6.34877e-05
